# Decompression Alone Versus Decompression With Fusion for Symptomatic Lumbar Synovial Facet Cysts: A Systematic Review and Meta-analysis

**DOI:** 10.64898/2026.08.17.26360613

**Authors:** Farzan Fahim, Farzin Mohammad Moradi, Amirmahdi Mojtahedzadeh, AmirKasra Shahinzadeh, Ali Khorram, Parniya Amini, Danial Farhadian, Parastoo Sangtarashha, Mahsa Faramin Lashkarian, Fatemeh Khazaei, Alireza Zali

**Author notes:** Farzan Fahim is the corresponding author: Department of Neurosurgery, Shohada-e Tajrish Hospital, Shahid Beheshti University of Medical Sciences, Tehran, Iran. Professor of Neurosurgery, Functional Neurosurgery Research Center, Shohada E Tajrish Hospital, Shahid Beheshti University of Medical Sciences, Stereotactic Fellowship, Tehran, Iran (Alireza Zali). Farzan Fahim and Farzin Mohammad Moradi contributed equally to this work and share first authorship.

## Abstract

**Background:** Pain relief is the principal patient-centered goal of surgery for symptomatic lumbar synovial facet cysts, yet comparative reviews have often emphasized cyst recurrence. Whether adding fusion improves postoperative pain or reduces later surgery remains uncertain.

**Objective:** To compare decompression alone with decompression plus fusion, with postoperative back- and leg-pain outcomes as the primary domain.

**Methods:** PubMed, Embase, Scopus, Web of Science, and the Cochrane Library were searched from inception to 2 June 2026. Comparative cohorts and case series with at least five patients were eligible. Twenty-two studies were re-extracted for VAS/NRS scores, change scores, and persistent or recurrent pain. Random-effects restricted maximum likelihood models with Hartung-Knapp inference were used; clinically distinct pain outcomes were analyzed separately.

**Results:** Twenty-two studies (16 cohorts, 6 case series; 51,899 participants) were included. Two studies provided compatible final VAS data. Fusion did not improve postoperative back pain (MD −0.04, 95% CI −0.17 to 0.10; I²=0%) or leg pain (MD −0.03, 95% CI −0.28 to 0.21; I²=0%). Postoperative back pain (RR 0.58, 95% CI 0.14– 2.30) and leg/radicular symptoms (RR 0.75, 95% CI 0.42–1.32) were also not significantly reduced. Fusion decreased confirmed cyst recurrence (RR 0.29, 95% CI 0.15–0.57) but not reoperation or subsequent lumbar surgery (RR 0.80, 95% CI 0.42–1.50).

**Conclusion:** Current comparative evidence does not demonstrate superior postoperative pain control with routine fusion. Fusion reduces cyst recurrence without clearly reducing reoperation, supporting selective use when instability is present or anticipated.

## Supplementary File 3 for "Decompression Alone Versus Decompression With Fusion for Symptomatic Lumbar Synovial Facet Cysts: A Systematic Review and Meta-analysis"

### Sheet: Sheet1
Title	First Author	Year	DOI	Exclusion Reason
19th Annual Conference of the Indian Society of Neuroanaesthesiology and Critical Care, ISNACC 2018		2018		Ineligible Study Design (Conference)
Erratum: Errata (Journal of Hand Surgery Global Online (2020) 2(5) (267–271)		2021	10.1016/j.jhsg.2021.10.004	Ineligible Study Design (Editorial/erratum)
Erratum: Creation and validation of a predictive model for lumbar synovial cyst recurrence following decompression without fusion (J Neurosurg Spine.	2022	0.3171/2023.3.SPINE22504a	Ineligible Study Design (Editorial/erratum)
Juxtafacet Spinal Synovial Cysts	B. Abd El-Kader Hel	2016	10.4184/asj.2016.10.1.46	Ineligible Comparator (No comparison group)
Juxtafacet Spinal Synovial Cysts	B. Abd El-Kader Hel	2016	10.4184/asj.2016.10.1.46	duplicate
Late presenting dural tears after surgery for degenerative lumbar spine disease	A. S. Abdelgawaad	2024	10.1016/j.bas.2024.103027	Ineligible population (Mixed population without separate data)
Perioperative disease activity and metabolic optimization in spinal Paget's disease	A. Abudayeh	2026	10.1016/j.bas.2026.105938	Ineligible Study Design (Letter to the editor)
Os Odontoideum: an unusual association of compressive synovial cyst. Case report and review of the literature	A. A. Ahmed	2015	10.1017/cjn.2015.227	Ineligible Study Design (Case report)
Craniocervical Junction Synovial Cyst Associated with Atlanto-Axial Dislocation: Case Report	H. Akiyama	1999	10.2176/nmc.39.539	Ineligible Study Design (Case report)
Craniocervical Junction Synovial Cyst Associated with Atlanto-Axial Dislocation: Case Report	H. Akiyama	1999	10.2176/nmc.39.539	duplicate
Surgical Outcome and Features of C7 Spondylolisthesis with Myelopathy: A Case Series	F. Arizumi	2021	10.22603/ssrr.2021-0193	Ineligible Study Design (Case series)
Outcomes of primary vs revision TLIF following decompression alone in degenerative spondylolisthesis: a retrospective propensity score matched study	T. Asada	2024	10.1016/j.spinee.2024.06.530	Ineligible Population (Non-lumbar synovial cyst population)
Rare cases of cauda equina syndrome	R. Ates	2009	10.1016/j.surneu.2009.08.021	Ineligible Study Design (Case series)
Transforaminal Lumbar Interbody Fusion (TLIF)	M. J. Avila	2018	10.1016/B978-0-323-47663-8.00008-X	Ineligible Study Design (Review article)
Lumbar synovial cysts: Experience with nine cases	G. Ayberk	2008	10.2176/nmc.48.298	Ineligible Study Design (Case series)
Patient outcome after resection of lumbar juxtafacet cysts	C. S. Banning	2001	10.1097/00007632-200104150-00024	Ineligible Study Design (Case series)
Os odontoideum associated with a retro-odontoid cyst treated with posterior C1-C3 fixation: A case report and literature review	B. X. Bao	2023	10.3389/fsurg.2022.1006167	Ineligible Study Design (Case report)
Management of lumbar spine juxtafacet cysts	F. Bashir el	2012	10.1016/j.wneu.2011.06.034	Ineligible Study Design (Case series)
Full-endoscopic technique mitigates obesity-related perioperative morbidity of minimally invasive lumbar decompression	J. Bergquist	2023	10.1007/s00586-023-07705-5	Ineligible Population (Non-lumbar synovial cyst population)
Synovial cysts of the cervicothoracic junction causing myelopathy: Report of 3 cases and review of the literature	E. F. Bisson	2013	10.3171/2013.3.FOCUS1385	Ineligible Study Design (Case report)
Spinal synovial cysts: pathogenesis, diagnosis and surgical treatment in a series of seven cases and literature review	E. J. Boviatsis	2008	10.1007/s00586-007-0563-z	Ineligible Study Design (Case report)
Synovial cysts of the spine: Long-term follow-up after surgical treatment of 141 cases in a single-center series and comprehensive literature review of 2900 degenerative spinal cysts	M. Bruder	2017	10.3171/2016.12.SPINE16756	Ineligible Study Design (Case series)
Surgical Treatment of Spinal Synovial Cysts in Elderly Patients: Symptoms, Treatment Course, and Outcome in Patients &gt;75 Years of Age	M. Bruder	2018	10.1016/j.wneu.2017.11.031	Ineligible Intervention (No fusion procedure evaluated)
Pre-tibial synovial cyst after reconstruction of the anterior cruciate ligament: case report	L. E. Bulisani	2014	10.1016/j.rboe.2014.10.002	Ineligible Study Design (Case report)
Pre-tibial synovial cyst after reconstruction of the anterior cruciate ligament: case report	L. E. Bulisani	2014	10.1016/j.rbo.2013.08.009	duplicate
Recurrent back and leg pain and cyst reformation after surgical resection of spinal synovial cysts: systematic review of reported postoperative outcomes	A. Bydon	2010	10.1016/j.spinee.2010.04.010	Ineligible Study Design (Systematic review)
Role of facet joints in spine pain and image-guided treatment: A review	J. L. Bykowski	2012	10.3174/ajnr.A2696	Ineligible Study Design (Review article)
A randomized comparative study of the effect of leuprorelin acetate depot and danazol in the treatment of endometriosis	S. P. Chang	1996		Ineligible Population (Non-lumbar synovial cyst population)
Outcomes and adverse events for spinal synovial cysts surgical treatment: a systematic review and meta-analysis	Y. Chen	2024	10.1007/s00402-024-05460-w	Ineligible Study Design (Systematic review)
Efficacy of minimally invasive tubular approaches for management of the lumbar spinal synovial cysts: a meta-analysis	Y. Chen	2023	10.1186/s40001-023-01481-0	Ineligible Study Design (meta-analysis)
Long-Term Outcomes Following Minimally Invasive Laminectomy for the Treatment of Lumbar Synovial Cysts	K. Chesney	2022		Ineligible Comparator (No comparison group)
Cervical myelopathy caused by ventrally located atlanto-axial synovial cysts: An open quest for the safest and most effective surgical management. Case series and systematic review of the literature	S. Chibbaro	2020	10.1016/j.neuchi.2020.09.007	Ineligible Study Design (Systematic review)
Study for Traditional Chinese Medicine Formula (Bu-Shen Zhu-Yun Formula) to Intervention of Kisspeptins to Regulate HPO Axis Function in the Treatment of LPD Infertility	ChiCtr	2019		Ineligible Population (Non-lumbar synovial cyst population)
Clinical Study of Contrast-enhanced Ultrasound to Evaluate Local Anesthetic Spread in Lumbar Square Block	ChiCtr	2023		Ineligible Population (Non-lumbar synovial cyst population)
The effect of integrative Korean medicine treatment on symptomatic lumbar facet joint cysts: A case series	H. S. Choi	2024	10.1016/j.explore.2023.06.003	Ineligible Study Design (Case series)
P51. Minimally invasive robotic-guided facetectomy and laminectomy for transforaminal lumbar interbody fusions: feasibility, workflow, and early results	R. V. Chua	2025	10.1016/j.xnsj.2025.100675	Ineligible Study Design (Case series)
A rare encounter of cervical gout with myelopathy: A case report	S. K. Chuah	2018		Ineligible Study Design (Case report)
The Results of Microsurgery without Fusion for Lumbar Synovial Cysts: A Case Series of 50 Patients	F. L. R. Dantas	2020	10.1016/j.wneu.2019.11.003	Ineligible Study Design (Case series)
An Unconventional and Novel Therapeutic Technique of Anterior Indirect Decompression in a Case of C6-C7 Synovial Cyst Associated with Radiculopathy	B. R. Dave	2019	10.4103/isj.isj_9_19	Ineligible Study Design (Case report)
Retro-odontoid intradural synovial cyst decompressed via an endoscope-assisted far lateral approach c1-c2 hemilaminectomy without fusion: Use of denticulate ligament as intraoperative landmark	C. F. Deamont	2020	10.1055/s-0040-1702611	Ineligible Study Design (Case report)
Juxta facet cysts. Pathogenesis, clinical symptoms and therapeutic management	W. Deinsberger	1997	10.1007/s001150050200	Ineligible Study Design (Case series)
Juxta-facet cysts as a differential diagnosis for lumbar neuralgia	K. S. Delank	2004	10.1055/s-2004-822697	Ineligible Study Design (Case series)
The falsely accused villain: Low back pain and radicular symptoms not caused by disc herniation	S. DeStefano	2020	10.1097/JSM.0000000000000837	Ineligible Study Design (Case report)
A two-dimensional operative video of a midline-sparing para-articular approach for resection of a calcified cervical synovial cyst: A variant of the minimally invasive left C5/C6 foraminotomy	J. A. Dillard	2026	10.25259/sni_1199_2025	Ineligible Study Design (Case report)
Surgical excision of a Juxtafacet cyst in the lumbar spine: A report of thirteen cases with long-term follow up	A. A. El Shazly	2011	10.4103/1793-5482.92162	Ineligible Study Design (Case report)
Lumbar synovial cysts - A review of diagnosis, surgical management, and outcome assessment	N. E. Epstein	2004	10.1097/01.bsd.0000096267.75190.eb	Ineligible Study Design (Review article)
Lumbar laminectomy for the resection of synovial cysts and coexisting lumbar spinal stenosis or degenerative spondylolisthesis - An outcome study	N. E. Epstein	2004	10.1097/00007632-200405010-00018	Ineligible Study Design (Case series)
Preliminary study showing safety/efficacy of nanoss bioactive versus vitoss as bone graft expanders for lumbar noninstrumented fusions	N. E. Epstein	2015	10.4103/2152-7806.159380	Ineligible Comparator (Fusion versus fusion)
High lumbar noninstrumented fusion rates using lamina autograft and Nanoss/bone marrow aspirate	N. E. Epstein	2017	10.4103/sni.sni_248_17	Ineligible Comparator (Fusion versus fusion)
Management of Far Lateral Lumbar Disc Herniations	N. E. Epstein	2021	10.1016/B978-0-323-41479-1.00147-8	Ineligible Population (Non-lumbar synovial cyst population)
Diagnosis and surgery for cervical synovial cysts: A review	N. E. Epstein	2025	10.25259/sni_977_2025	Ineligible Study Design (Review article)
Perspective: Timely diagnosis and repair of intraoperative thoracic/lumbar cerebrospinal fluid (CSF) leaks	N. E. Epstein	2024	10.25259/SNI_509_2024	Ineligible Population (Non-lumbar synovial cyst population)
The diagnosis and management of synovial cysts: Efficacy of surgery versus cyst aspiration	N. E. Epstein	2012	10.4103/2152-7806.98576	Ineligible Study Design (Review article)
Nursing review of diagnosis and treatment of lumbar degenerative spondylolisthesis	N. E. Epstein	2017	10.4103/sni.sni_276_17	Ineligible Study Design (Review article)
Outcome of Percutaneous Lumbar Synovial Cyst Rupture in Patients with Lumbar Radiculopathy	Y. Eshraghi	2016		Ineligible Study Design (Case series)
A multicenter, open, randomized, parallel-group comparison to assess the safety and efficacy of the oral contraceptive SH T 00186 D (0.02 mg ethinylestradiol as betadex clathrate and 3 mg drospirenone) in two variations of an extended regimen vs. a standard regimen (24 + 4 days) in 1122 healthy female volunteers for one year, followed by a 1-year safety extension	D. E. Euctr	2005	10.1002/central/CN-01821612/full	Ineligible Population (Non-lumbar synovial cyst population)
Study for children with medulloblastoma of standard risk, between 3-5 years old and less than 22 years old	F. R. Euctr	2015	10.1002/central/CN-01863073/ful	Ineligible Population (Non-lumbar synovial cyst population)
Effectiveness of Zometa treatment for the prevention of bone metastases in high risk prostate cancer patients. A randomized, open-label, multicenter study of the European Association of Urology (EAU) in Cooperation with the Scandinavian Prostate Cancer Group (SPCG) and the Arbeitsgemeinschaft Urologische Onkologie (AUO)	I. T. Euctr	2007	10.1002/central/CN-01875077/full	Ineligible Population (Non-lumbar synovial cyst population)
Imaging characteristics of "dynamic" versus "static" spondylolisthesis: analysis using magnetic resonance imaging and flexion/extension films	J. L. Even	2014	10.1016/j.spinee.2013.11.057	Ineligible Population (Non-lumbar synovial cyst population)
Retro-Odontoid Intradural Synovial Cyst Decompression via Endoscopic-Assisted Far-Lateral Approach C1-C2 Hemilaminectomy Without Fusion: The Use of Intracranial Denticulate Ligament as Intraoperative Landmark	M. Fana	2022	10.7759/cureus.21715	Ineligible Study Design (Case report)
Retro-Odontoid Intradural Synovial Cyst Decompression via Endoscopic-Assisted Far-Lateral Approach C1-C2 Hemilaminectomy Without Fusion: The Use of Intracranial Denticulate Ligament as Intraoperative Landmark	M. Fana	2022	10.7759/cureus.21715	Ineligible Study Design (Case report)
Risk of subsequent fusion after isolated decompression for lumbar facet cyst	V. Federico	2023	10.1016/j.spinee.2023.06.151	Ineligible Intervention (No fusion procedure evaluated)
Clinical and functional evaluation of patients submitted to surgery for intra-rachidic sinovial cysts	M. A. Ferreira	2008		Ineligible Comparator (No comparison group)
Current trends in the management of degenerative lumbar spondylolisthesis	E. Ferrero	2018	10.1302/2058-5241.3.170050	Ineligible Study Design (Review article)
The significance of percutaneous aspiration of the zygapophysial facet joint synovial cyst: A case series	S. Fetouh	2010	10.1016/j.jpain.2010.01.214	Ineligible Study Design (Case series)
Surgical treatment of nonrheumatoid atlantoaxial degenerative arthritis producing pain and myelopathy	M. Finn	2007	10.1097/BRS.0b013e31815d004c	Ineligible Population (Non-lumbar synovial cyst population)
A Rare Case of Completely Calcified Lumber Juxta-facet Cyst: A Case Report	J. Fushimi	2022	10.13107/jocr.2022.v12.i04.2780	Ineligible Study Design (Case report)
An Algorithm to Predict Success of Indirect Decompression Using the Extreme Lateral Lumbar Interbody Fusion Procedure	B. C. Gabel	2015	10.7759/cureus.317	Ineligible Population (Non-lumbar synovial cyst population)
Optimizing surgical management of facet cysts of the lumbar spine: systematic review, meta-analysis, and local case series of 1251 patients	A. Ganga	2023	10.3171/2023.6.Spine23404	Ineligible Study Design (Systematic review)
Optimizing surgical management of facet cysts of the lumbar spine: systematic review, meta-analysis, and local case series of 1251 patients	A. Ganga	2023	10.3171/2023.6.Spine23404	Ineligible Study Design (Systematic review)
Persistent thoracic back pain in a young athlete: A case report	G. Gazzillo	2010		Ineligible Study Design (Case report)
Interspinous spacers in open microsurgery for lumbar stenosis. A 4 year experience	P. Ginster	2010	10.1007/s00586-010-1601-9	Ineligible Population (Non-lumbar synovial cyst population)
'Water, fat, bone' in the spinal canal-all protective and all indicators of spinal instability	A. Goel	2019	10.4103/jcvjs.JCVJS_92_19	Ineligible Population (Non-lumbar synovial cyst population)
Lateral Suboccipital Craniotomy With C1-C2 Hemilaminectomies and C1-C3 Fusion for the Treatment of a C1-C2 Synovial Cyst Causing Spinal Cord Compression: 2-Dimensional Operative Video COMMENT	A. Goel	2021		Ineligible Population (Non-lumbar synovial cyst population)
Lumbar extradural synovial cyst: An uncommon cause of cauda equina syndrome	T. C. Goh	2018		Ineligible Study Design (Case report)
Diagnosis and surgical management of intraspinal hemorrhagic juxtafacet cysts in lumbar spine: experience of eight cases	K. Gong	2010	10.4103/0028-3886.63788	Ineligible Study Design (Case report)
Diagnosis and surgical management of intraspinal hemorrhagic juxtafacet cysts in lumbar spine: experience of eight cases	K. Gong	2010	10.4103/0028-3886.63788	Ineligible Study Design (Case report)
Ganglion Cysts Arising From the Proximal Tibiofibular Joint: Treatment Approach and Associated Outcomes-A Systematic Review	M. R. Gonzalez	2024	10.1177/15563316231172510	Ineligible Population (Non-lumbar synovial cyst population)
Expert's comment concerning Grand Rounds case entitled "transarticular fusion for treatment of cystic lesion arising from an odontoid fracture" (by Ruth M. Parks, Matthias A. König, Bronek Boszczyk and Masood Shafafy)	M. J. Goytan	2013	10.1007/s00586-012-2197-z	Ineligible Study Design (comment)
Surgical treatment of degenerative spondylolisthesis	P. Guigui	2017	10.1016/j.otsr.2016.06.022	Ineligible Population (Non-lumbar synovial cyst population)
Synovial cysts: To fuse or not to fuse?	A. Gupta	2010	10.1016/j.spinee.2010.05.010	Ineligible Study Design (comment)
Treatment of Synovial Cyst Stenosis With Radiofrequency Lesioning of the Posterior Facet Capsule – A Case Report of Two Patients	S. M. W. Haufe	2023		Ineligible Study Design (Case report)
Clinical Management and Treatment Guidelines for Intraforaminal Lumbar Synovial Cyst Presentation: Report of Two Cases	A. Z. Hawa	2025	10.7759/cureus.77733	Ineligible Study Design (Case report)
Surgical Management for a Case of Baastrup's Disease With Concomitant Multiple Lumbar Spondylolysis and Epidural Cyst	K. Hayashi	2025	10.7759/cureus.82764	Ineligible Study Design (Case report)
Upright MRI-supported evaluation of spinal stability and clinical outcome after decompression and interlaminar stabilization in degenerative spondylolisthesis: Preliminary results of a prospective study	V. J. Heck	2024	10.1016/j.bas.2024.104025	Ineligible Population (Non-lumbar synovial cyst population)
Contralateral Sublaminar Endoscopic Approach for Removal of Lumbar Juxtafacet Cysts Using Percutaneous Biportal Endoscopic Surgery: Technical Report and Preliminary Results	D. H. Heo	2019	10.1016/j.wneu.2018.11.072	Ineligible Study Design (Case series)
The use of Titan and PEEK implants in stand-alone ALIF surgery for degenerative disease of the Lumbosacral spine - A prospective study	L. Hrabalek	2009	10.1002/central/CN-00713291/full	Ineligible Population (Non-lumbar synovial cyst population)
Percutaneous dynamic interspinous stabilisation for the treatment of juxtafacet cysts of the lumbar spine: Prospective study	L. Hrabálek	2012	10.55095/achot2012/022	Ineligible Intervention (No fusion procedure evaluated)
Management and outcomes of proximal tibiofibular joint ganglion cysts: A systematic review	L. S. Huntington	2022	10.1016/j.knee.2022.05.009	Ineligible Population (Non-lumbar synovial cyst population)
Complete Resolution of a Large Hemorrhagic Lumbar Synovial Cyst Following Spinal Fusion Alone	P. Iampreechakul	2020	10.4103/ajns.AJNS_366_20	Ineligible Study Design (Case report)
Atlantoaxial dislocation associated with a mass in the extradural craniovertebral junction unrelated to rheumatoid arthritis - Case report	K. Ito	2007	10.2176/nmc.47.182	Ineligible Study Design (Case report)
Full Endoscopic Resection of Giant Synovial Cyst in the Lumbar Spine: A Case Report	Y. Jamaleddine	2025	10.13107/jocr.2025.v15.i03.5330	Ineligible Study Design (Case report)
Surgical treatment of special type of adjacent segment disease – lumbar intraspinal synovial cysts in patients with osteoporosis: A case report	L. Z. Ji,	2025	10.1016/j.ijscr.2025.111690	Ineligible Study Design (Case report)
Right Leg Pain And Weakness With Prior Lumbar Fusion	Y. Jin	2022	10.1016/B978-0-323-75614-3.00039-X	Ineligible Study Design (book chapter)
P139. Successful criteria for indirect decompression with lateral lumbar interbody fusion (LLIF)	K. Jitpakdee	2021	10.1016/j.spinee.2021.05.347	Ineligible Population (Non-lumbar synovial cyst population)
A Prospective Randomized Study on Lumbar Posterior Interbody Fusion Using a Novel Titanium Intervertebral Implant accelerate functional fusion guiding oriented collagen and apatite and PEEK or Titanium-Coated PEEK Intervertebral Implants	jRcts	2024	10.1002/central/CN-02898264/full	Ineligible Population (Non-lumbar synovial cyst population)
Uniportal Full Endoscopic Contralateral Approach for Lumbar Foraminal Stenosis	C. I. Ju	2020	10.1007/978-981-15-8253-0_6	Ineligible Study Design (book chapter)
Ankle and toe weakness caused by calcified ligamentum flavum cyst: A case report	H. Y. Jung	2023	10.12998/wjcc.v11.i35.8392	Ineligible Study Design (Case report)
Microsurgical excision without fusion as a safe option for resection of synovial cyst of the lumbar spine: long-term follow-up in mono-institutional experience Comments	I. N. Kanaan	2012		Ineligible Study Design (commentary)
Clinical characteristics of intraspinal facet cysts following microsurgical bilateral decompression via a unilateral approach for treatment of degenerative lumbar disease	M. Kato	2013	10.1007/s00586-013-2947-6	Ineligible Population (Non-lumbar synovial cyst population)
Quadriparesis due to intraspinal cyst after failed posterior occipitocervical fusion in a patient with athetoid cerebral palsy	J. Kikkawa	2006	10.1097/01.brs.0000248125.30498.f3	Ineligible Study Design (Case report)
Radiculopathy due to a large lumbar zygapophysial joint synovial cyst with complete symptom resolution despite the lack of radiologic resolution: A case report	M. Kim	2013	10.1016/j.pmrj.2013.08.569	Ineligible Study Design (Case report)
RADIOLOGIC FEATURES AND CLINICAL OUTCOMES OF JUXTAFACET CYST ASSOCIATED WITH DEGENERATIVE LUMBAR DISEASE	W. J. Kim	2017		Ineligible Comparator (No comparison group)
A novel operative technique to manage a symptomatic synovial cyst associated with an os odontoideum	H. J. Kirk	2009	10.1016/j.jocn.2008.06.027	Ineligible Study Design (Case report)
Surgical treatment of recurrent lumbar spinal stenosis-analysis of results, complications and risk factors	T. Kratzsch	2020	10.1007/s00586-020-06630-1	Ineligible Population (Non-lumbar synovial cyst population)
P398: Hemorrhagic lumbar facetal cyst secondary to oral anticoagulant: A case report and literature review	A. Kripesh	2023	10.1177/21925682231166109	Ineligible Study Design (Case report)
Effectiveness of Lumbar Facet Synovial Cyst Aspiration and/or Rupture	B. Kuriakose	2024	10.1016/j.yacr.2024.05.002	Ineligible Study Design (Review article)
Intraspinal lumbar juxtaarticular cyst treatment through CT-guided percutaneus induced rupture results in a favorable patient outcome	A. Kursumovic	2016	10.4081/cp.2016.866	Ineligible Intervention (No fusion procedure evaluated)
Minimally invasive treatment of facet joint synovial cysts - An alternative to surgery?	A. Kursumovic	2013	10.1007/s00586-013-3050-8	Ineligible Intervention (No fusion procedure evaluated)
Facet cysts in the subaxial cervical spine: Case series focused on radiological and histopathological findings with a scoping review	T. Kusakabe	2023	10.1016/j.jos.2022.01.017	Ineligible Population (Non-lumbar synovial cyst population)
Facet cysts in the subaxial cervical spine: Case series focused on radiological and histopathological findings with a scoping review	T. Kusakabe	2023	10.1016/j.jos.2022.01.017	duplicate
Surgically managed symptomatic intraspinal lumbar facet synovial cyst outcome of surgical treatment with resection and instrumented posterolateral fusion, a case series	L. B. Lalanne	2022	10.1186/s12893-022-01712-x	Ineligible Study Design (Case series)
Surgically managed symptomatic intraspinal lumbar facet synovial cyst outcome of surgical treatment with resection and instrumented posterolateral fusion, a case series	L. B. Lalanne	2022	10.1186/s12893-022-01712-x	duplicate
Rapid Neurologic Deterioration due to an Enlarging Thoracic Spine Synovial Cyst: A Case Report	M. J. Lambrechts	2020	10.2106/JBJS.CC.19.00627	Ineligible Study Design (Case report)
Comments	A. Landi	2013		Ineligible Study Design (commentary)
Microsurgical excision without fusion as a safe option for resection of synovial cyst of the lumbar spine: Long-term follow-up in mono-institutional experience	A. Landi	2012	10.1007/s10143-011-0356-z	Ineligible Comparator (No comparison group)
Minimally invasive resection of spinal synovial cysts: Technical note	F. Landriel,	2019	10.4103/sni.sni_416_18	Ineligible Comparator (No comparison group)
Minimally invasive resection of spinal synovial cysts: Technical note	F. Landriel,	2019	10.4103/sni.sni_416_18	duplicate
Ganglion cysts of the proximal tibiofibular articulation: the role of arthrodesis and combined partial fibula excision	G. Lateur	2018	10.1007/s00264-017-3542-y	Ineligible Population (Non-lumbar synovial cyst population)
Lumbar facet joint effusion in MRI: A sign of instability in degenerative spondylolisthesis?	F. Lattig	2012	10.1007/s00586-011-1993-1	Ineligible Population (Non-lumbar synovial cyst population)
Ganglion cyst of the cruciate ligament with atlantoaxial subluxation	C. Y. Lee	2013	10.1007/s00701-013-1803-0	Ineligible Population (Non-lumbar synovial cyst population)
Saving Stabilizing Structure Treatment With Bilateral-Contralateral Decompression for Spinal Stenosis in Degenerative Spondylolisthesis Using Unilateral Biportal Endoscopy	D. H. Lee	2023	10.14245/ns.2346504.252	Ineligible Population (Non-lumbar synovial cyst population)
A Comprehensive Analysis of Potential Complications after Oblique Lumbar Interbody Fusion: A Review of Postoperative Magnetic Resonance Scans in Over 400 Cases	K. H. Lee,	2024	10.3340/jkns.2023.0238	Ineligible Population (Non-lumbar synovial cyst population)
Growth profile assessment of young adults with tethered cord syndrome: a retrospective cohort analysis of Korean conscription data	S. H. Lee	2021	10.1007/s00381-020-05026-2	Ineligible Population (Non-lumbar synovial cyst population)
Insights From ISASS Webinar Series on Current and Emerging Techniques in Endoscopic Spine Surgery | Part 3: A Polytomous Rasch Analysis on Surgeons’ Endorsement of Multiportal Access, Treatment of Lumbar Facet Cyst, Grade I Spondylolisthesis, and Interbody Fusion	K. U. Lewandrowski	2024	10.14444/8674	Ineligible Population (Non-lumbar synovial cyst population)
Insights From ISASS Webinar Series on Current and Emerging Techniques in Endoscopic Spine Surgery | Part 3: A Polytomous Rasch Analysis on Surgeons’ Endorsement of Multiportal Access, Treatment of Lumbar Facet Cyst, Grade I Spondylolisthesis, and Interbody Fusion	K. U. Lewandrowski	2024	10.14444/8674	duplicate
Insights From ISASS Webinar Series on Current and Emerging Techniques in Endoscopic Spine Surgery | Part 3: A Polytomous Rasch Analysis on Surgeons’ Endorsement of Multiportal Access, Treatment of Lumbar Facet Cyst, Grade I Spondylolisthesis, and Interbody Fusion	K. U. Lewandrowski	2024	10.14444/8674	duplicate
Retro-odontoid cystic mass treated by laminectomy and C1-C2 fixation	D. S. Lin	2014	10.4103/0019-5413.144239	Ineligible Population (Non-lumbar synovial cyst population)
Unusual Complications Related to Spinal Implants	R. W. Lindsey	2018	10.2106/JBJS.CC.18.00004	Ineligible Population (Non-lumbar synovial cyst population)
Atypical presentation of a cervical synovial cyst	D. Linhares	2017	10.1007/s00586-017-4947-4	Ineligible Study Design (Case report)
Lumbar synovial cysts: presentation of a series of 10 cases and literature review	O. Lista-Martínez	2017	10.1016/j.recot.2016.07.006	Ineligible Study Design (Case series)
Full-endoscopy with intraoperative O-arm navigation for cervicothoracic gas-containing hemorrhagic synovial cyst: A case report	Y. Liu	2022	10.1016/j.xnsj.2022.100133	Ineligible Study Design (Case report)
Long term clinical and MRI follow-up of 76 patients after synovial cyst resection via microscopic hemilaminectomy: a retrospective study	J. Lodin,	2025	10.1016/j.bas.2025.105630	Ineligible Comparator (No comparison group)
Uncomon cause of sciatica: Lumbar synovial cyst	E. Lommers	2010		Ineligible Study Design (Case report)
Uncomon cause of sciatica: Lumbar synovial cyst	E. Lommers	2010		duplicate
Cervical synovial cysts: Case report and review of the literature	P. Lunardi	1999	10.1007/s005860050164	Ineligible Study Design (Case report)
A modified "far-lateral" approach for safe resection of retroodontoid dural cysts	G. Lütjens	2011	10.1007/s00586-010-1665-6	Ineligible Study Design (Case report)
Transoral surgical approach for treatment of symptomatic atlantoaxial cervical synovial cysts	M. K. Lyons	2011	10.5137/1019-5149.Jtn.4288-11.1	Ineligible Population (Non-lumbar synovial cyst population)
Cervical degenerative intraspinal cyst: A case report and literature review involving 132 cases	M. Machino	2012	10.1136/bcr-2012-007126	Ineligible Population (Non-lumbar synovial cyst population)
Crystal arthropathy of the lumbar spine: a series of six cases and a review of the literature	T. Mahmud,	2005	10.1302/0301-620x.87b4.15555	Ineligible Study Design (Case series)
Crystal arthropathy of the lumbar spine	T. Mahmud	2005	10.1302/0301-620x.87b4.15555	duplicate
Simultaneous intraocular and cutaneous extranodal NK/T-cell lymphoma refractory to multiple therapies including pembrolizumab	P. Mallal	2021	10.1002/ccr3.4194	Ineligible Population (Non-lumbar synovial cyst population)
Mid thoracic intra-spinal facet cyst with lumbar canal stenosis: a rare ‘double crush’	A. R. Mallepally	2023	10.1080/00207454.2021.1938034	Ineligible Population (Non-lumbar synovial cyst population)
Far lateral extraforaminal facet cyst causing L5 radiculopathy	M. Manabe	2006	10.1097/00024720-200608000-00013	Ineligible Study Design (Case report)
Surgical approach for synovial cyst of the atlantoaxial joint: A case report and review of the literature	S. Marbacher	2009	10.1097/BRS.0b013e3181ab22c3	Ineligible Study Design (Case report)
Minimally Invasive Surgical Treatment Options for Lumbar Disc Herniations and Stenosis	J. D. Marcus	2011	10.1053/j.semss.2010.11.004	Ineligible Population (Non-lumbar synovial cyst population)
The combined contraceptive vaginal ring and bone mineral density in healthy pre-menopausal women	R. Massai	2015	10.1093/humrep/dei117	Ineligible Population (Non-lumbar synovial cyst population)
Lumbar facet cyst resolution following anterior interbody fusion	G. M. Massey	2013	10.1016/j.jocn.2012.12.021	Ineligible Study Design (Case report)
Surgical management of cervical radiculopathy in Forestier's disease. Case report and review	G. Matgé	2005	10.1016/s0028-3770(05)83415-0	Ineligible Population (Non-lumbar synovial cyst population)
Outcomes After Decompression Only Versus Decompression and Fusion for Lumbar Facet Cysts: A Systematic Review and Meta-Analysis	S. Matsoukas	2025	10.1227/neu.0000000000003385	Ineligible Study Design (Systematic review)
In Reply: Outcomes After Decompression Only Versus Decompression and Fusion for Lumbar Facet Cysts: A Systematic Review and Meta-Analysis	S. Matsoukas	2025	10.1227/neu.0000000000003636	Ineligible Study Design (commentary)
Juxta-facet cyst associated with conjoined nerve roots: A case report	N. Matsumoto	2015		Ineligible Study Design (Case report)
True synovial cysts of the lumbar spine: An epiphenomenon of instability of the functional spine unit?	T. A. Mattei	2013	10.1007/s10143-012-0443-9	Ineligible Study Design (Review article)
Lumbar synovial cysts	A. F. Mavrogenis	2012	10.3113/JSOA.2012.0232	Ineligible Study Design (Review article)
Ten-Step 3-Dimensional-Navigated Single-Stage Lateral Surgery With Microtubular Decompression: A Case Series	L. B. McGrath	2022	10.1227/ons.0000000000000366	Ineligible Study Design (Case series)
Synovial cyst of the thoracic spine causing myelopathy	M. Merkle	2009	10.1097/BRS.0b013e318198c64d	Ineligible Population (Non-lumbar synovial cyst population)
Synovial cyst of the thoracic spine causing myelopathy	M. Merkle	2009	10.1097/BRS.0b013e318198c64d	duplicate
A retrospective study of 32 lumbar synovial cysts. Clinical aspect and surgical management	P. Métellus	2003		Ineligible Study Design (Case series)
Retrospective study of 77 patients harbouring lumbar synovial cysts: Functional and neurological outcome	P. Métellus	2006	10.1007/s00701-005-0650-z	Ineligible Comparator (No comparison group)
Lumbar facet cyst	J. B. Milano	2025	10.1007/978-3-031-30518-4_168	Ineligible Comparator (No comparison group)
Minimally invasive decompression alone for lumbar spinal stenosis with degenerative spondylolisthesis: A prospective study	A. Miyauchi	2022	10.1016/j.bas.2022.100984	Ineligible Population (Non-lumbar synovial cyst population)
Effectiveness and limitations of decompression alone for lumbar spinal stenosis with degenerative spondylolisthesis	A. Miyauchi	2016	10.1007/s00586-016-4726-7	Ineligible Population (Non-lumbar synovial cyst population)
Retro-odontoid Pseudotumor: Two Cases of Intradural Ganglion Cysts Arising From the Odontoid Process with Syringobulbia	R. Miyazawa,	2020	10.1016/j.wneu.2020.08.120	Ineligible Study Design (Case report)
NeuroSpine Surgery Research Group (NSURG) Classification System for Grading Lumbar Synovial Cysts	R. Mobbs	2018	10.1111/os.12363	Ineligible Comparator (No comparison group)
Outcomes of primary versus revision TLIF following decompression alone in degenerative spondylolisthesis: a retrospective propensity score matched study	S. Mohanty	2025	10.1016/j.spinee.2025.05.012	Ineligible Population (Non-lumbar synovial cyst population)
Outcomes of primary versus revision TLIF following decompression alone in degenerative spondylolisthesis: a retrospective propensity score matched study	S. Mohanty	2025	10.1016/j.spinee.2025.05.012	duplicate
Cervical juxtafacet cyst with myelopathy due to postoperative instability	H. J. Moon	2010	10.2176/nmc.50.1129	Ineligible Population (Non-lumbar synovial cyst population)
Cervical juxtafacet cyst with myelopathy due to postoperative instability	H. J. Moon	2010	10.2176/nmc.50.1129	duplicate
Cervical juxtafacet cyst with myelopathy due to postoperative instability	H. J. Moon	2010	10.2176/nmc.50.1129	duplicate
Unilateral Biportal Endoscopic (UBE) Treatment of Symptomatic Lumbar Facet Cysts After Interspinous Ligamentoplasty: Report of Two Cases and Literature Review	K. S. Moon	2025	10.7759/cureus.90663	Ineligible Study Design (Case report)
Synovial Cysts of the Spine: Clinical Presentation and Treatment	R. R. Moquin	2006	10.1053/j.semss.2006.06.001	Ineligible Study Design (Review article)
Synovial facet joint cysts after lumbar posterior decompression surgery	Y. Morishita	2021	10.3171/2021.2.SPINE201671	Ineligible Population (Non-lumbar synovial cyst population)
90. Decision-making factors leading to fusion vs decompression for one-level degenerative spondylolisthesis: survey results from members of the Lumbar Spine Research Society and Society of Minimally Invasive Spine Surgery	K. W. Morse,	2022	10.1016/j.spinee.2022.06.108	Ineligible Population (Non-lumbar synovial cyst population)
Lumbar synovial cysts: Six case studies	R. Moussa	2006		Ineligible Study Design (Case report)
Contralateral Minimally Invasive Laminectomy for Resection of a Synovial Cyst: 2-Dimensional Operative Video	K. Mueller	2020	10.1093/ons/opz278	Ineligible Study Design (Case report)
Intraspinal ganglion cyst	J. H. Mun,	2012	10.4068/cmj.2012.48.3.183	Ineligible Population (Non-lumbar synovial cyst population)
The current trend of proximal tibiofibular ganglion cyst: A summary of 7 case series and 61 case reports	N. Mungalpara	2023	10.1016/j.jcot.2023.102258	Ineligible Population (Non-lumbar synovial cyst population)
Comparison of Methods of Lumbar Sympathetic Ganglion Block: distance vs Angle	Nct	2012	10.1002/central/CN-01478242/full	Ineligible Population (Non-lumbar synovial cyst population)
Adjustable Gravitational vs. Adjustable Differential Pressure Valves in iNPH	Nct	2020	10.1002/central/CN-02125605/full	Ineligible Population (Non-lumbar synovial cyst population)
Regional Anesthesia in Minimally Invasive Lumbar Spine Surgery	Nct	2021	10.1002/central/CN-02307575/full	Ineligible Population (Non-lumbar synovial cyst population)
Sphenopalatine Ganglion Block for Management of Post- Dural Puncture Headache in Obstetric Patients	Nct	2021	10.1002/central/CN-02249840/full	Ineligible Population (Non-lumbar synovial cyst population)
Injection of Freshly Collected Autologous Adipose Tissue Additional to Bascom's Cleft Lift Surgery	Nct	2023	10.1002/central/CN-02559698/full	Ineligible Population (Non-lumbar synovial cyst population)
Comparison of Unilateral and Bilateral Transforaminal Epidural Steroid Injection	Nct	2024	10.1002/central/CN-02677257/full	Ineligible Population (Non-lumbar synovial cyst population)
This Study Aimed to Evaluate the Effect of Dynamic Neuromuscular Stabilization (DNS) on Pain Intensity and Functional Disability in Women With PLBP as Common Problem Affect t he Women After Birth Which Often Impacting Their Quality of Life and Ability to Perform Daily Activities	Nct	2025	10.1002/central/CN-02891377/full	Ineligible Population (Non-lumbar synovial cyst population)
Percutaneous treatment of lumbar synovial cysts with bleomycin: A case report	S. Newman	2024	10.1177/15910199241273973	Ineligible Study Design (Case report)
Posterior C1-C2 calcium pyrophosphate dihydrate crystal deposition disease	I. B. Y. Ng	2016	10.1136/bcr-2016-214771	Ineligible Population (Non-lumbar synovial cyst population)
Symptomatic hematoma of lumbar facet joint: joint apoplexy of the spine?	K. Nishida	2003	10.1097/01.brs.0000068244.65543.55	Ineligible Population (Non-lumbar synovial cyst population)
Endoscopic Surgical Treatment of Lumbar Synovial Cyst: Detailed Account of Surgical Technique and Report of 11 Consecutive Patients	J. M. Oertel	2017	10.1016/j.wneu.2017.02.075	Ineligible Study Design (Case report)
Resolution of Intraspinal Retro-odontoid Cyst Associated With Os Odontoideum After Posterior Fixation	T. Ogata	2009	10.1097/BSD.0b013e31815e6d3c	Ineligible Study Design (Case report)
Retro-odontoid synovial cyst resected via an anterolateral approach without fusion	Y. Ohnishi	2017	10.1007/s00586-014-3578-2	Ineligible Study Design (Case report)
Retro-odontoid synovial cyst resected via an anterolateral approach without fusion	Y. Ohnishi	2017	10.1007/s00586-014-3578-2	duplicate
Intravertebral polymethylmethacrylate augmentation of anterior cervical discectomy fusion and plating in the setting of osteoporosis	M. E. Oppenlander	2014	10.1097/BSD.0000000000000052	Ineligible Population (Non-lumbar synovial cyst population)
Spontaneous Regression of a Retroodontoid Transverse Ligament Cyst: A Case Report	S. Oushy	2019	10.1093/neuros/nyy036	Ineligible Study Design (Case report)
Lumbar Foraminal Stenosis Classification That Guides Surgical Treatment	A. F. Özer	2022	10.14444/8311	Ineligible Population (Non-lumbar synovial cyst population)
Development and Validation of a Predictive Score for Lumbar Synovial Cyst Recurrence	P. Page	2023		Ineligible Comparator (No comparison group)
Creation and validation of a predictive model for lumbar synovial cyst recurrence following decompression without fusion	P. Page	2022	10.3171/2022.5.SPINE22504	Ineligible Comparator (No comparison group)
Classification and Reliability of Lumbar Facet Cysts Grading Scales	P. Page	2021	10.1016/j.wneu.2021.08.071	Ineligible Comparator (No comparison group)
Minimally invasive surgical treatment of lumbar spinal stenosis: Two-year follow-up in 54 patients	S. Palmer	2012	10.4103/2152-7806.94294	Ineligible Population (Non-lumbar synovial cyst population)
Minimally Invasive Robotic-Guided Facetectomy and Laminectomy for Transforaminal Lumbar Interbody Fusions: Feasibility, Workflow, and Early Results	R. P. Palsma	2025	10.1016/j.wneu.2025.124091	Ineligible population (Mixed population without separate data)
Clinical significance of postdecompression facet joint effusion after minimally invasive decompression for degenerative lumbar spinal stenosis	J. L. Pao	2014	10.1097/BSD.0000000000000126	Ineligible Population (Non-lumbar synovial cyst population)
Ganglion Cysts of the Proximal Tibiofibular Joint: Low Risk of Recurrence After Total Cyst Excision	I. D. Papanastassiou	2021	10.1097/CORR.0000000000001329	Ineligible Population (Non-lumbar synovial cyst population)
Minimally invasive posterior cervical foraminotomy for treatment of radiculopathy: An effective, time-tested, and cost-efficient motion-preservation technique	L. Papavero	2018	10.1007/s00064-017-0516-6	Ineligible Population (Non-lumbar synovial cyst population)
Maintenance of clinical response with long-term brodalumab (AMG 827) therapy for psoriasis: week 144 results from an open-label extension study	K. Papp	2015	10.1002/central/CN-01102586/full	Ineligible Population (Non-lumbar synovial cyst population)
CT-guided percutaneous removal of lumbar intraspinal cysts	J. Park	2018	10.1080/00325481.2018.1512253	Ineligible Study Design (Case series)
Transarticular fusion for treatment of cystic lesion arising from an odontoid fracture	R. M. Parks	2013	10.1007/s00586-012-2194-2	Ineligible Population (Non-lumbar synovial cyst population)
Classification and Reliability of Lumbar Facet Cysts Grading Scales	V. Parmar	2021	10.1016/j.wneu.2021.08.071	Ineligible Comparator (Non-fusion versus non-fusion)
Ureteral injury after posterior spinal fusion	N. Patel,	2021	10.1016/j.eucr.2020.101559	Ineligible Population (Non-lumbar synovial cyst population)
An Updated Review on Treatment of Cervical Synovial Cyst	T. C. Peng	2025	10.1016/j.wneu.2024.09.135	Ineligible Study Design (Review article)
An Updated Review on Treatment of Cervical Synovial Cyst	T. C. Peng	2025	10.1016/j.wneu.2024.09.135	duplicate
A rare case of cervical facet joint and synovial cyst at C5/C6	K. Phan	2016	10.1016/j.jocn.2016.01.005	Ineligible Study Design (Case report)
Midline synovial and ganglion cysts causing neurogenic claudication	J. Pindrik	2013	10.12998/wjcc.v1.i9.285	Ineligible Study Design (Case report)
Bazedoxifene effects on the reproductive tract in postmenopausal women at risk for osteoporosis	J. V. Pinkerton	2009	10.1097/gme.0b013e3181a816be	Ineligible Population (Non-lumbar synovial cyst population)
Radiographic fusion rate after implantation of facet bone dowels	S. M. Pirris	2014	10.1016/j.spinee.2013.12.027	Ineligible Population (Non-lumbar synovial cyst population)
The implantation of facet bone dowels may not provide adequate fixation for fusion	S. M. Pirris	2013		Ineligible Population (Non-lumbar synovial cyst population)
A RARE CLINICAL CASE OF SURGICAL TREATMENT OF A PERIARTICULAR CYST OF THE FACET JOINT OF THE LUMBAR SPINE	V. E. Potapov,	2019	10.17816/clinpract10297-103	Ineligible Study Design (Case report)
Resolution of cystic deterioration of the C1-2 articulation with posterior fusion: Treatment implications for asymptomatic patients	R. C. Puffer	2013	10.1016/j.wneu.2012.03.035	Ineligible Population (Non-lumbar synovial cyst population)
The Biportal Endoscopic Contralateral Approach for Juxtafacet Cystic Lesions of the Lumbar Spine	J. Quillo-Olvera	2022	10.1007/978-3-031-14736-4_19	Ineligible Study Design (book chapter)
Baastrup's disease as a cause of neurogenic claudication: a case report	S. Rajasekaran	2003		Ineligible Study Design (Case report)
Lumbar synovial cysts: literature review and original long-term results after microsurgical resection	T. Rahim,	2019	10.1007/s00132-019-03758-x	duplicate
Baastrup's disease as a cause of neurogenic claudication: a case report	T. Rahim,	2019	10.1007/s00132-019-03758-x	Ineligible Study Design (Review article)
Far-lateral trans-atlas extradural resection of retro-odontoid synovial cyst: Surgical technique and review of literature	B. Adada	2019	10.1016/j.inat.2019.01.018	Ineligible Study Design (Review article)
19th Annual Conference of the Indian Society of Neuroanaesthesiology and Critical Care, ISNACC 2018		2018	10.1002/central/CN-02839131/full	duplicate
Craniocervical junction synovial cyst associated with atlanto-axial dislocation--case report	H. Akiyama	1999	10.2176/nmc.39.539	duplicate
Charcot arthropathy of the shoulder associated with typical and atypical findings	A. Alai	2013	10.1002/ca.22110	Ineligible Population (Non-lumbar synovial cyst population)
A Rare T2-T3 Synovial Facet Cyst Causing Progressive Myelopathy	M. F. Albana	2021	10.1155/2021/2799749	Ineligible Population (Non-lumbar synovial cyst population)
Criteria for failure and worsening after surgery for lumbar spinal stenosis: a prospective national spine registry observational study	O. K. Alhaug	2021	10.1016/j.spinee.2021.04.008	Ineligible Population (Non-lumbar synovial cyst population)
A Randomized Controlled Trial to Assess the Impact of Enhanced Recovery after Surgery on Patients Undergoing Elective Spine Surgery	Z. S. Ali	2023	10.1097/SLA.0000000000005960	Ineligible Population (Non-lumbar synovial cyst population)
The Role of Imaging in the Management of Cystic Formations of the Mobile Spine (CYFMOS)	A. Anand	2018	10.1007/s11916-018-0723-3	Ineligible Population (Non-lumbar synovial cyst population)
Surgical Outcome and Features of C7 Spondylolisthesis with Myelopathy: A Case Series	F. Arizumi,	2022	10.22603/ssrr.2021-0193	duplicate
A comparative study between single dose versus multiple dose antibiotic therapy on the outcome of clean elective surgery	V. Awasthi,	2023	10.31838/jcdr.2023.14.03.270	Ineligible Population (Non-lumbar synovial cyst population)
Patient outcome after resection of lumbar juxtafacet cysts	C. S. Banning	2001	10.1097/00007632-200104150-00024	duplicate
Risk Factors for Failure After Lumbar Tubular Microdecompression Without Stabilization	A. Barghi	2026	10.5435/JAAOS-D-24-00763	Ineligible Comparator (No comparison group)
Management of lumbar spine juxtafacet cysts	E. F. Bashir	2012	10.1016/j.wneu.2011.06.034	duplicate
Fluoroscopically Guided Facet Cyst Rupture: Rate of Conversion to Surgery and Risk Factor Analysis	J. Bell,	2021	10.1097/BSD.0000000000001146	Ineligible Population (Non-surgical population)
Decompression with or without Fusion for Lumbar Synovial Cysts-A Systematic Review and Meta-Analysis	A. Benato	2023	10.3390/jcm12072664	Ineligible Study Design (Systematic review)
Decompression with or without Fusion for Lumbar Synovial Cysts-A Systematic Review and Meta-Analysis	A. Benato	2023	10.3390/jcm12072664	duplicate
Atlantoaxial degenerative articular cysts	B. D. Birch,	1996	10.3171/jns.1996.85.5.0810	Ineligible Population (Non-lumbar synovial cyst population)
Patient-reported outcome improvements at 24-month follow-up after fusion added to decompression for grade I degenerative lumbar spondylolisthesis: A multicenter study using the quality outcomes database	E. F. Bisson,	2021	10.3171/2020.9.SPINE201082	Ineligible Population (Non-lumbar synovial cyst population)
Synovial cysts of the cervicothoracic junction causing myelopathy: report of 3 cases and review of the literature	E. F. Bisson,	2013	10.3171/2013.3.FOCUS1385	duplicate
Evaluation and treatment of lumbar facet cysts	B. S. Boody	2016	10.5435/JAAOS-D-14-00461	Ineligible Study Design (Review article)
Does the Decompression of Symptomatic Lumbar Facet Cysts without Instability Require Fusion?	B. S. Boody	2021	10.1097/BSD.0000000000000906	Ineligible Study Design (Review article)
Ten-step minimally invasive spine lumbar decompression and dural repair through tubular retractors	M. A. Boukebir	2017	10.1227/NEU.0000000000001407	Ineligible Population (Non-lumbar synovial cyst population)
Spinal synovial cysts: pathogenesis, diagnosis and surgical treatment in a series of seven cases and literature review	E. J. Boviatsis	2008	10.1007/s00586-007-0563-z	duplicate
Nerve safety of tanezumab, a nerve growth factor inhibitor for pain treatment	M. T. Brown	2014	10.1002/central/CN-01022542/full	Ineligible Population (Non-lumbar synovial cyst population)
Synovial cysts of the spine: Long-term follow-up after surgical treatment of 141 cases in a single-center series and comprehensive literature review of 2900 degenerative spinal cysts	M. Bruder,	2017	10.3171/2016.12.SPINE16756	duplicate
Surgical Treatment of Spinal Synovial Cysts in Elderly Patients: Symptoms, Treatment Course, and Outcome in Patients &gt;75 Years of Age	M. Bruder,	2018	10.1016/j.wneu.2017.11.031	duplicate
Recurrent back and leg pain and cyst reformation after surgical resection of spinal synovial cysts: systematic review of reported postoperative outcomes	A. Bydon	2010	10.1016/j.spinee.2010.04.010	duplicate
The role of spinal fusion in the treatment of cervical synovial cysts: A series of 17 cases and meta-analysis	A. Bydon	2014	10.3171/2014.8.SPINE13897	Ineligible Population (Non-lumbar synovial cyst population)
Treatment of spinal synovial cysts	A. Bydon	2013	10.1016/j.wneu.2012.08.016	Ineligible Study Design (Systematic review)
Interlaminar stabilization and decompression for the treatment of bilateral juxtafacet cysts: Case report and literature review	I. Cajigas	2019	10.1016/j.ijscr.2019.03.047	Ineligible Study Design (Case report)
Trans-Spinous Process Vertebropexy Technique for Low-Grade Degenerative Spondylolisthesis: A Case Series	A. K. Calek	2026	10.1097/BSD.0000000000002008	Ineligible Study Design (Case series)
Incidence of tissue coring with the 25-gauge Quincke and Whitacre spinal needles	D. C. Campbell	1996	10.1002/central/CN-00134741/full	Ineligible Population (Non-lumbar synovial cyst population)
Interventions for Lumbar Synovial Facet Joint Cysts: A Comparison of Percutaneous, Surgical Decompression and Fusion Approaches	R. J. Campbell	2017	10.1016/j.wneu.2016.11.044	Ineligible Study Design (Systematic review)
Lumbar Degenerative Spondylolisthesis and Synovial Facet Cyst With Adjacent Intradural Filum Terminale Lipoma: A Case Report	B. B. Carlson	2026	10.14444/8853	Ineligible Study Design (Case report)
Toward clarity of management options in spinal synovial cysts	M. Carmody	2013	10.1016/j.wneu.2012.10.046	Ineligible Study Design (Review article)
Conservative treatment of an atlantoaxial degenerative articular cyst: case report	P. C. Cecchi	2008	10.1016/j.spinee.2007.01.006	Ineligible Study Design (Case report)
Synovial cyst of the transverse ligament of the atlas in a patient with os odontoideum and atlantoaxial instability	H. Chang	2000	10.1097/00007632-200003150-00016	Ineligible Population (Non-lumbar synovial cyst population)
The fate of lumbar facet cyst after indirect decompression using oblique lateral interbody fusion in degenerative spondylolisthesis	S. Y. Chang	2021	10.3928/01477447-20210819-02	Ineligible Comparator (No comparison group)
Arthroscopy-Assisted Surgery for Acute Ankle Fractures: A Systematic Review	X. Z. Chen	2015	10.1016/j.arthro.2015.03.043	Ineligible Study Design (Systematic review)
Efficacy of minimally invasive tubular approaches for management of the lumbar spinal synovial cysts: a meta-analysis	Y. Chen	2023	10.1186/s40001-023-01481-0	duplicate
Cervical myelopathy caused by ventrally located atlanto-axial synovial cysts: An open quest for the safest and most effective surgical management. Case series and systematic review of the literature	S. Chibbaro	2020	10.1016/j.neuchi.2020.09.007	duplicate
Diagnosis and management of juxtafacet cysts	H. F. Choudhri	2006	10.3171/foc.2006.20.3.2	Ineligible Study Design (Review article)
Diagnosis and management of juxtafacet cysts	H. F. Choudhri	2006	10.3171/foc.2006.20.3.2	duplicate
Neuroforaminal chondrocyte metaplasia and clustering associated with recombinant bone morphogenetic protein-2 usage in transforaminal lumbar interbody fusion	T. J. Christensen	2014	10.1016/j.spinee.2013.11.028	Ineligible Population (Non-lumbar synovial cyst population)
Stable spondylolisthesis: Should management change based on presence of facet cysts?	A. J. S. Chugh	2019	10.1097/BSD.0000000000000803	Ineligible Intervention (No fusion procedure evaluated)
Microsurgical approach to lumbar synovial cysts: Technical notes	S. Cipri	2004		Ineligible Study Design (commentary)
Synovial cysts of the thoracic spine	A. A. Cohen-Gadol,	2004	10.3171/spi.2004.1.1.0052	Ineligible Population (Non-lumbar synovial cyst population)
Cervical Synovial Cyst Causing Cervical Radiculomyelopathy: Case Report and Review of the Literature	J. A. Corredor	2015	10.1055/S-0034-1396758	Ineligible Population (Non-lumbar synovial cyst population)
Lateral Suboccipital Craniotomy with C1-C2 Hemilaminectomies and C1-C3 Fusion for the Treatment of a C1-C2 Synovial Cyst Causing Spinal Cord Compression: 2-Dimensional Operative Video	D. M. Croci	2021	10.1093/ons/opab197	Ineligible Population (Non-lumbar synovial cyst population)
Lengthy complex lumbar fusion surgery in high-risk elderly patient under spinal anesthesia: A case report	R. A. Curto	2019	10.1016/j.ijscr.2019.10.053	Ineligible Study Design (Case report)
Awake minimally invasive transforaminal lumbar interbody fusion with a pedicle-based retraction system	G. De Biase	2021	10.1016/j.clineuro.2020.106313	Ineligible Population (Non-lumbar synovial cyst population)
Thoracic synovial cyst as cause of cord compression in a patient with Charcot-Marie-Tooth disease	D. De Mauro	2023	10.23750/abm.v94iS2.12521	Ineligible Population (Non-lumbar synovial cyst population)
Microsurgical treatment of juxta facet cysts of the lumbar spine	R. Deinsberger	2206	10.1097/01.bsd.0000188660.31212.83	Ineligible Comparator (No comparison group)
Surgical management of vertebral synovial cysts in a rabbit (Oryctolagus cuniculus)	J. A. Delamaide	2014	10.2460/javma.244.7.830	Ineligible Study Design (Animal study)
Juxta-Facet Cysts - A differential diagnosis of sciatic neuralgia	K. S. Delank	2004	10.1055/s-2004-822697	duplicate
Transnasal and Transoral Approaches to Atlantoaxial Synovial Cysts: Report of 3 Cases and Review of the Literature	N. Delavari	2019	10.1016/j.wneu.2019.08.248	Ineligible Population (Non-lumbar synovial cyst population)
Minimally invasive surgery for lumbar synovial cysts with coexisting degenerative spondylolisthesis	D. R. Denis	2016	10.1002/central/CN-01372020/full	Ineligible Comparator (Non-fusion versus non-fusion)
Tumoral calcinosis of the lumbar and cervical spine	J. Ebot	2019	10.1016/j.jocn.2018.12.015	Ineligible Population (Non-lumbar synovial cyst population)
Hemorrhagic lumbar synovial facet cyst secondary to anticoagulation therapy	J. C. Eck	2205	10.1016/j.spinee.2005.01.005	Ineligible Study Design (Case report)
Dynamic stabilization using X-stop vs. trans-pedicular screw fixation in the treatment of lumbar canal stenosis: comparative study of the clinical outcome	Y. Elhawary	2010	10.1002/central/CN-00792709/full	Ineligible Population (Non-lumbar synovial cyst population)
A review article on the diagnosis and treatment of cerebrospinal fluid fistulas and dural tears occurring during spinal surgery	N. E. Epstein	2013	10.4103/2152-7806.111427	Ineligible Study Design (Review article)
Preliminary study showing safety/efficacy of nanoss bioactive versus vitoss as bone graft expanders for lumbar noninstrumented fusions	N. E. Epstein	2015	10.4103/2152-7806.159380	Ineligible Comparator (Fusion versus fusion)
High lumbar noninstrumented fusion rates using lamina autograft and Nanoss/bone marrow aspirate	N. E. Epstein	2017	10.4103/sni.sni_248_17	Ineligible Comparator (Fusion versus fusion)
Lumbar synovial cysts: A review of diagnosis, surgical management, and outcome assessment	N. E. Epstein	2004	10.1097/01.bsd.0000096267.75190.eb	duplicate
Lumbar laminectomy for the resection of synovial cysts and coexisting lumbar spinal stenosis or degenerative spondylolisthesis - An outcome study	N. E. Epstein	2004	10.1097/00007632-200405010-00018	duplicate
An analysis of noninstrumented posterolateral lumbar fusions performed in predominantly geriatric patients using lamina autograft and beta tricalcium phosphate	N. E. Epstein	2008	10.1016/j.spinee.2007.11.005	Ineligible Comparator (Fusion versus fusion)
Incidence and management of cerebrospinal fluid fistulas in 336 multilevel laminectomies with noninstrumented fusions	N. E. Epstein	2015	10.4103/2152-7806.166874	Ineligible Population (Non-lumbar synovial cyst population)
The frequency and etiology of intraoperative dural tears in 110 predominantly geriatric patients undergoing multilevel laminectomy with noninstrumented fusions	N. E. Epstein	2007	10.1097/BSD.0b013e31802dabd2	Ineligible Population (Non-lumbar synovial cyst population)
Low reoperation rate following 336 multilevel lumbar laminectomies with noninstrumented fusions	N. E. Epstein	2016	10.4103/2152-7806.182545	Ineligible Comparator (Fusion versus fusion)
Case presentation and short perspective on management of foraminal/far lateral discs and stenosis	N. E. Epstein	2018	10.4103/SNI.SNI_66_18	Ineligible Population (Non-lumbar synovial cyst population)
Spinal case of the month with short perspective: How would you treat this L3-L4 synovial cyst?	N. E. Epstein	2018	10.4103/sni.sni_27_18	Ineligible Study Design (Case report)
Avoiding inappropriate spine surgery in a patient with major cardiac comorbidities	N. E. Epstein	2019	10.25259/SNI-57-2019	Ineligible Study Design (Case report)
Diagnosis and safe excision of lumbar synovial cysts and accompanying pathology: A perspective	N. E. Epstein	2020	10.25259/SNI_54_2020	Ineligible Study Design (Review article)
Perspective: Operate on lumbar synovial cysts and avoid ineffective percutaneous techniques	N. E. Epstein	2024	10.25259/SNI_95_2024	Ineligible Study Design (Review article)
Outcome of Percutaneous Lumbar Synovial Cyst Rupture in Patients with Lumbar Radiculopathy	Y. Eshraghi	2016		duplicate
Effectiveness of Zometa treatment for the prevention of bone metastases in high risk prostate cancer patients. A randomized, open-label, multicenter study of the European Association of Urology (EAU) in Cooperation with the Scandinavian Prostate Cancer Group (SPCG) and the Arbeitsgemeinschaft Urologische Onkologie (AUO)	I. T. Euctr	2007	10.1002/central/CN-01875077/full	Ineligible Population (Non-lumbar synovial cyst population)
Risk of Subsequent Fusion after Isolated Decompression of Lumbar Facet Cysts	V. P. Federico	2024	10.5435/JAAOS-D-23-00765	Ineligible Comparator (No comparison group)
A challenge diagnosis of lumbar synovial facet cyst. A case report	Z. Filali	2024	10.1016/j.ijscr.2024.110150	Ineligible Study Design (Case report)
A review of percutaneous techniques for low back pain and neuralgia: Current trends in epidural infiltrations, intervertebral disk and facet joint therapies	D. K. Filippiadis	2016	10.1259/bjr.20150357	Ineligible Study Design (Review article)
Evidence-based recommendations for spine surgery	C. G. Fisher	2021	10.1097/BRS.0b013e31821c06d8	Ineligible Population (Non-lumbar synovial cyst population)
Cervical synovial cyst: case report	E. Found	2011		Ineligible Study Design (Case report)
Patient Outcomes After Minimally Invasive Excision of Lumbar Synovial Cysts, With and Without a Spondylolisthesis, in an Ambulatory Care Center Setting	T. L. Francavilla	2022	10.14444/8293	Ineligible Comparator (Non-fusion versus non-fusion)
Retro-odontoid synovial cyst with Forestier's disease	S. Fuentes	2004	10.1016/S0028-3770(04)98333-6	Ineligible Study Design (Case report)
Rapid spontaneous resolution of lumbar intraspinal facet cyst after lateral lumbar interbody fusion	S. Fujibayashi	2020	10.22603/SSRR.2020-0084	Ineligible Study Design (Case series)
Optimizing surgical management of facet cysts of the lumbar spine: systematic review, meta-analysis, and local case series of 1251 patients	A. Ganga	2023	10.3171/2023.6.SPINE23404	duplicate
Outcomes and complications following minimally invasive excision of synovial cysts of the lumbar spine: A systematic review and meta-analysis	K. Garg	2021	10.1016/j.clineuro.2021.106667	Ineligible Study Design (Systematic review)
Surgical management of vertebral synovial cysts in a rabbit (oryctolagus cuniculus)	J. A. D. Gasper	2014	10.2460/javma.244.7.830	Ineligible Study Design (Animal study)
Development and temporal validation of clinical prediction models for 1-year disability and pain after lumbar decompressive surgery. The Norwich Lumbar Surgery Predictor (development version)	J. H. Geere	2023	10.1007/s00586-023-07931-x	Ineligible population (Mixed population without separate data)
Microsurgical Resection of a Lumbar Synovial Cyst: 2-Dimensional Operative Video	B. J. A. Gill	2021	10.1093/ons/opab219	Ineligible Study Design (Case report)
Bilateral synovial cyst of the thoracic spine causing paraparesis	S. J. M. Giovannini	2019	10.1016/j.neuchi.2019.03.002	Ineligible Population (Non-lumbar synovial cyst population)
Lumbar parafacetal cyst-spinal segmental instability is the cause and stabilization is the treatment: A clinical report of eight surgically-treated patients	A. Goel	2024	10.4103/jcvjs.jcvjs_19_24	Ineligible Study Design (Case report)
Diagnosis and surgical management of intraspinal hemorrhagic juxtafacet cysts in lumbar spine: Experience of eight cases	K. Gong	2010	10.4103/0028-3886.63788	duplicate
Expert's comment concerning Grand Rounds case entitled "transarticular fusion for treatment of cystic lesion arising from an odontoid fracture" (by Ruth M. Parks, Matthias A. König, Bronek Boszczyk and Masood Shafafy)	M. J. Goytan	2013	10.1007/s00586-012-2197-z	Ineligible Study Design (commentary)
Myelopathy induced by a thoracic intraspinal synovial cyst: case report and review of the literature	E. Graham	2013	10.1097/00007632-200109010-00024	Ineligible Study Design (Case report)
Intraspinal lumbar synovial cysts I. Overview of the topic	M. Häckel	2009		Ineligible Study Design (Review article)
Use of Local Morselized Bone Autograft in Minimally Invasive Transforaminal Lumbar Interbody Fusion: Cost Analysis	D. R. Halalmeh	2021	10.1016/j.wneu.2020.10.126	Ineligible Comparator (Fusion versus fusion)
Intradural synovial cyst of the atlantoaxial joint: a case report	S. Hartmann,	2016	10.1007/s00701-016-2829-x	Ineligible Study Design (Case report)
Juxtafacet cysts an unusual cause of chronic sciatica	F. Helcl	2006		Ineligible Study Design (Case report)
Clinical outcomes with endoscopic resection of lumbar extradural cysts	S. Hellinger	2020	10.21037/jss.2019.08.08	Ineligible Population (Non-lumbar synovial cyst population)
The Role of Cage Placement Angle in Optimizing Short-Term Clinical Outcomes in Lateral Lumbar Interbody Fusion	A. Hiyama	2024	10.1016/j.wneu.2024.09.095	Ineligible Comparator (Fusion versus fusion)
Degenerative symptomatic spinal synovial cysts: Clinical presentation and functional outcome	C. Hohenberger	2019	10.1016/j.jocn.2018.12.006	Ineligible Intervention (No fusion procedure evaluated)
Treatment of juxtafacet cyst of the lumbar spine by dynamic interspinous stabilization - A case report	L. Hrabálek	2009		Ineligible Study Design (Case report)
Intradural lumbar cystic schwannoma	C. T. Hsieh	2011		Ineligible Population (Non-lumbar synovial cyst population)
Lumbar intraspinal synovial and ganglion cysts (Facet cysts): Ten-year experience in evaluation and treatment	K. Y. Hsu	1995	10.1097/00007632-199501000-00015	Ineligible Comparator (No comparison group)
Giant, completely calcified lumbar juxtafacet cyst: Report of an unusual case	K. T. Huang	2014	10.1055/s-0033-1363591	Ineligible Study Design (Case report)
Posterior epidural migration of sequestrated lumbar disc fragments into the bilateral facet joints: Case report	T. Y. Huang	2011	10.1227/NEU.0b013e3182245b21	Ineligible Study Design (Case report)
Intraspinal lumbar synovial cysts: Diagnosis and surgical management	R. Indar	2004	10.1016/S1479-666X(04)80074-X	Ineligible Study Design (Case series)
Aromatase inhibitors in girls: anastrozole combined to the LHRH analogue leuprorelin in Girls with early or precocious puberty and a compromised growth potential	Isrctn	2015	10.1002/central/CN-02443830/full	Ineligible Population (Non-lumbar synovial cyst population)
Step-by-step sublaminar approach with a newly-designed spinal endoscope for unilateral-approach bilateral decompression in spinal stenosis	F. Ito	2019	: 10.14245/ns.1836320.160	Ineligible Population (Non-lumbar synovial cyst population)
High-Frequency Micro-Ultrasound Imaging and Optical Topographic Imaging for Spinal Surgery: Initial Experiences	R. Jakubovic	2018	10.1016/j.ultrasmedbio.2018.05.003	Ineligible Population (Non-lumbar synovial cyst population)
Surgical treatment of special type of adjacent segment disease – lumbar intraspinal synovial cysts in patients with osteoporosis: A case report	L. Z. Ji	2025	10.1016/j.ijscr.2025.111690	duplicate
Ligamentum flavum cyst with acute onset motor deficit: A literature review and case series	K. K. V. Kalidindi	2020	10.14444/7072	Ineligible Study Design (Case series)
Time spent per patient in lumbar spinal stenosis surgery	L. Kaminski	2013	10.1007/s00586-013-2691-y	Ineligible Population (Non-lumbar synovial cyst population)
Improvement in Neurogenic Bowel and Bladder Dysfunction Following Posterior Decompression Surgery for Cauda Equina Syndrome: A Prospective Cohort Study	R. Kanematsu	2021	10.14245/ns.2142252.126	Ineligible Population (Non-lumbar synovial cyst population)
Surgical Treatment for Degenerative Lumbar Disease With Neurologic Deficits: Comparison Between Oblique Lumbar Interbody Fusion and Posterior Lumbar Interbody Fusion	G. H. Kang,	2022	10.13004/kjnt.2022.18.e39	Ineligible Comparator (Fusion versus fusion)
Bilateral Lumbar Facet Synovial Cysts as a Cause of Radiculopathy	P. Kasempipatchai,	2022	10.1155/2022/2519468	Ineligible Study Design (Case report)
Periodontoid synovial cyst causing cervico-medullary compression	A. M. Kaufmann	1996	10.1017/S0317167100038579	Ineligible Population (Non-lumbar synovial cyst population)
Cycle control with a 21-day compared with a 24-day oral contraceptive pill: a randomized controlled trial	A. M. Kaunitz	2009	10.1097/AOG.0b013e3181beab47	Ineligible Population (Non-lumbar synovial cyst population)
Comparative observational study on the endplate cystic lesion effect of 3D printed Titanium cage and polyetheretherketone (PEEK) cage on Oblique lumbar interbody fusion surgery	Kct	2024	10.1002/central/CN-02774842/full	Ineligible Population (Non-lumbar synovial cyst population)
Spinal lumbar synovial cysts. Diagnosis and management challenge	A. M. Khan	2006	10.1007/s00586-005-0009-4	Ineligible Study Design (Review article)
Lumbar synovial cysts of the spine: An evaluation of surgical outcome	A. M. Khan	2005	10.1097/01.bsd.0000156830.68431.70	duplicate
Letter: Outcomes After Decompression Only Versus Decompression and Fusion for Lumbar Facet Cysts: A Systematic Review and Meta-Analysis	W. T. Khor	2025	10.1227/neu.0000000000003637	Ineligible Study Design (Letter to the editor)
A crescent-shaped juxtafacet cyst as a rare cause of high thoracic myelopathy with partial Brown-Séquard's syndrome	K. Kida	2020	10.22603/SSRR.2019-0043	Ineligible Study Design (Case report)
Microcervical Foraminotomy for Cervical Juxtafacet Cysts: Case Series and Literature Review	Y. Kido	2023	10.14444/8440	Ineligible Study Design (Conference)
Endoscopic Resection of Symptomatic Cervical Facet Cyst in Ankylosing Spondylitis	H. S. Kim	2019	10.1016/j.wneu.2019.03.220	Ineligible Population (Non-lumbar synovial cyst population)
Comparison of Epidural Pressure Decrease Pattern According to Different Lumbar Epidural Approaches	J. Kim	2020	10.1002/central/CN-02098982/full	Ineligible Population (Non-lumbar synovial cyst population)
Safety of 48 months of elagolix with add-back therapy for endometriosis-associated pain	J. H. Kim	2026	10.1016/j.xagr.2025.100584	Ineligible Population (Non-lumbar synovial cyst population)
A novel operative technique to manage a symptomatic synovial cyst associated with an os odontoideum	H. J. Kirk	2009	10.1016/j.jocn.2008.06.027	duplicate
A New Classification for Pathologies of Spinal Meninges - Part 2: Primary and Secondary Intradural Arachnoid Cysts	J. Klekamp	2017	10.1093/neuros/nyx050	Ineligible Population (Non-lumbar synovial cyst population)
Synovial cysts of the lumbar spine: A cause of radicular compression	F. Mery,	2000		Ineligible Study Design (Case report)
Synovial cyst at the C1-C2 junction in a patient with atlantoaxial subluxation	K. Okamoto,	2004	10.1097/01.bsd.0000117546.88865.62	Ineligible Population (Non-lumbar synovial cyst population)
Coflex interspinous implant placement leading to synovial cyst development: Case report	S. Ramhmdani	2018	10.3171/2018.1.SPINE171360	Ineligible Study Design (Case report)
Synovial Cyst as a Marker for Lumbar Instability: A Systematic Review and Meta-Analysis	S. Ramhmdani	2019	10.1016/j.wneu.2018.10.228	Ineligible Study Design (Systematic review)
Synovial Cyst as a Marker for Lumbar Instability: A Systematic Review and Meta-Analysis	S. Ramhmdani	2019	10.1016/j.wneu.2018.10.228	duplicate
Utility of intraoperative electromyography in placing C7 pedicle screws	J. J. Rasouli	2020	10.3171/2019.11.SPINE191120	Ineligible Population (Non-lumbar synovial cyst population)
Intervertebral micro access surgery for transforaminal lumbar interbody fusion	W. Z. Ray	2016	10.1227/NEU.0000000000001213	Ineligible Population (Non-lumbar synovial cyst population)
Current challenges in the treatment of osteoporosis: an opportunity for bazedoxifene	J. Y. Reginster	2014	10.1185/03007995.2014.890927	Ineligible Population (Non-lumbar synovial cyst population)
Upright MRI Follow-Up for Decompression and Interlaminar Stabilization in Low-Grade L4/L5 Spondylolisthesis Suggests Reduced Reoperation Rates Compared With Fusion or Decompression Alone	J. E. Reich	2026	10.14444/8881	Ineligible Population (Non-lumbar synovial cyst population)
Spinal Subdural Hematoma: Rare Complication of Spinal Decompression Surgery	J. Reidy	2022	10.1016/j.wneu.2021.10.141	Ineligible Study Design (Case report)
Nerve compression by mucoid pseudocysts: arguments favoring an articular cause in 23 patients	J. Rezzouk	2004		Ineligible Population (Non-lumbar synovial cyst population)
The Results of Microsurgery without Fusion for Lumbar Synovial Cysts: a Case Series of 50 Patients	F. L. Rolemberg Dantas	2020	10.1016/j.wneu.2019.11.003	Ineligible Study Design (Case series)
Surgical treatment of cervical subaxial intraspinal extradural cysts using a full-endoscopic uniportal posterior approach	S. Ruetten	2018	10.1177/2309499018777665	Ineligible Population (Non-lumbar synovial cyst population)
Decompression of lumbar lateral spinal stenosis: full-endoscopic, interlaminar technique	S. Ruetten	2013	10.1007/s00064-012-0195-2	Ineligible Population (Non-lumbar synovial cyst population)
Waste not, want not: Report of a completely calcified C1-C2 juxtafacet cyst and literature review	L. Ruggeri,	2021	10.25259/SNI_574_2021	Ineligible Population (Non-lumbar synovial cyst population)
An Unusual Case of Radicular Pain Caused by Bilateral Lumbar Synovial Cyst: A Case Report and Review of the Literature	D. Ruiz-Picazo	2020	10.1155/2020/8821332	Ineligible Study Design (Case report)
Radiation exposure with hybrid image-guidance-based minimally invasive transforaminal lumbar interbody fusion	M. M. Safaee	2018	10.1016/j.jocn.2017.09.026	Ineligible population (Mixed population without separate data)
Lumbar Facet Joint Cyst Treated With Decompression and Interlaminar Stabilization	N. S. Sagoo	2020	10.7759/cureus.9391	Ineligible Study Design (Case report)
Efficacy of combined treatment with alendronate (ALN) and eldecalcitol, a new active vitamin D analog, compared to that of concomitant ALN, vitamin D plus calcium treatment in Japanese patients with primary osteoporosis	A. Sakai,	2015	10.1007/s00198-014-2991-z	Ineligible Population (Non-lumbar synovial cyst population)
Simple Microsurgical Extirpation as a Method of Choice in Treating Symptomatic Spinal Facet Joint Cysts: A Retrospective Case Series	F. Samal,	2023	10.1016/j.wneu.2023.06.120	Ineligible Study Design (Case series)
Effects of prasterone on bone mineral density in women with active systemic lupus erythematosus receiving chronic glucocorticoid therapy	J. Sánchez-Guerrero	2008	10.1002/central/CN-00667354/full	Ineligible Population (Non-lumbar synovial cyst population)
Minimally Invasive Surgical Treatment of Lumbar Synovial Cysts	F. A. Sandhu	2004	10.1227/01.NEU.0000097269.79994.2F	Ineligible Study Design (Case series)
Minimally Invasive Surgical Treatment of Lumbar Synovial Cysts	F. A. Sandhu	2004	10.1227/01.NEU.0000097269.79994.2F	duplicate
Contralateral Recurrence of a Lumbar Juxtafacet Cyst Following Spontaneous Resolution	C. Sarica	2022	10.29271/jcpsp.2022.Supp1.S85	Ineligible Study Design (Case report)
Evaluating the Adherence of Large Language Models to Surgical Guidelines: A Comparative Analysis of Chatbot Recommendations and North American Spine Society (NASS) Coverage Criteria	A. Sarikonda,	2024	10.7759/cureus.68521	Ineligible Population (Non-lumbar synovial cyst population)
Acute development of spinal lumbar synovial facet cyst within 1 week after lumbar decompression: illustrative case	J. M. Sarmiento	2022	10.3171/CASE2226	Ineligible Study Design (Case report)
Juxta-facet cysts of the spine: Etiology, diagnosis and therapy	N. Schippers	2006		Ineligible Study Design (Review article)
Microsurgical resection of juxtafacet cysts without concomitant fusion—Long-term follow-up of 74 patients	C. Scholz	2017	10.1016/j.clineuro.2016.12.008	Ineligible Comparator (No comparison group)
Microsurgical resection of juxtafacet cysts without concomitant fusion—Long-term follow-up of 74 patients	C. Scholz	2017	10.1016/j.clineuro.2016.12.008	duplicate
Microsurgical resection of juxtafacet cysts without concomitant fusion—Long-term follow-up of 74 patients	C. Scholz	2017	10.1016/j.clineuro.2016.12.008	duplicate
Disappearance of a synovial cyst after eXtreme Lateral Interbody Fusion procedure	C. Schonauer	2019	10.23736/S0390-5616.17.04043-7	Ineligible Study Design (Case report)
Spinal synovial cysts: Clinical and therapeutic considerations	J. Schröder	2008	10.1055/s-2008-1077078	duplicate
Spinal synovial cysts: Clinical and therapeutic considerations	J. Schröder	2008	10.1055/s-2008-1077078	Ineligible Comparator (No comparison group)
Minimally Invasive Hemilaminectomy in Baastrup Disease A Case Report and Discussion of “Kissing Spine Disease”	E. A. Schwender	2024	10.2106/JBJS.CC.24.00377	Ineligible Study Design (Case report)
Lumbar synovial cyst	M. Seçer	2009		Ineligible Study Design (Case report)
Treatment of lumbar synovial cysts using minimally invasive surgical techniques	N. Sehati,	2006	10.3171/foc.2006.20.3.3	Ineligible Study Design (Case series)
Comparison of lumbar epidural analgesia using 0.25% bupivacaine (10ml) and 0.2% ropivacaine (10ml) for postoperative analgesia in abdominal surgeries	C. A. Sekaran	2022	10.1002/central/CN-02503461/full	Ineligible Population (Non-lumbar synovial cyst population)
Facet Synovial Cyst	P. Shahi	2025	10.1007/978-981-95-3971-0_30	Ineligible Study Design (book chapter)
Unilateral facet cyst at the atlantoaxial joint leading to cervical myelopathy: A case report and review of literature	A. Sharma,	2022	10.25259/SNI_900_2022	Ineligible Study Design (Case report)
Biportal Endoscopic Excision of Facetal Cyst in the Far Lateral Region of L5S1: 2-Dimensional Operative Video	S. B. Sharma	2020	10.1093/ons/opz255	Ineligible Study Design (Case report)
Creation and validation of a predictive model for lumbar synovial cyst recurrence following decompression without fusion (vol 37, pg 851, 2022)	G. Shasby	2023	10.3171/2023.3.SPINE22504a	Ineligible Comparator (No comparison group)
Erratum. Creation and validation of a predictive model for lumbar synovial cyst recurrence following decompression without fusion	G. Shasby	2023	10.3171/2023.3.SPINE22504a	Ineligible Study Design (Editorial/erratum)
Synovial Cyst of Thoracic Spine: A Systematic Literature Review and Meta-Analysis	P. Shrestha	2025	10.1016/j.wneu.2025.124385	Ineligible Study Design (Systematic review)
Synovial Cyst of Thoracic Spine: A Systematic Literature Review and Meta-Analysis	P. Shrestha	2025	10.1016/j.wneu.2025.124385	duplicate
Is elective degenerative lumbar spine surgery in older adults safe in a short-stay clinic? Data from an institutional registry	A. Siccoli	2019	10.1007/s41999-018-0132-5	Ineligible Population (Non-lumbar synovial cyst population)
Ganglion cyst of the cervical spine associated with focal dystonia and scoliosis: Case report and literature review	E. Sig Doh	1999		Ineligible Study Design (Case report)
Pseudotumour of the foot due to hypermobility of the first ray	D. Singh	2010	10.1016/j.fas.2009.10.001	Ineligible Population (Non-lumbar synovial cyst population)
Poor muscle health and low preoperative ODI are independent predictors for slower achievement of MCID after minimally invasive decompression	S. Singh	2023	10.1016/j.spinee.2023.04.004	Ineligible Population (Non-lumbar synovial cyst population)
Decompressive laminectomy without fusion for lumbar facet joint cysts	K. C. Siu	2018	10.1016/j.jocn.2018.09.013	Ineligible Intervention (No fusion procedure evaluated)
Cervical juxtafacet cyst after anterior cervical discectomy and fusion	W. Sivakumar	2011	10.3171/2011.8.FOCUS11119	Ineligible Population (Non-lumbar synovial cyst population)
Augmented Reality to Improve Surgical Workflow in Minimally Invasive Transforaminal Lumbar Interbody Fusion – A Feasibility Study With Case Series	F. Sommer,	2022	10.14245/ns.2244134.067	Ineligible Study Design (Case series)
Augmented Reality to Improve Surgical Workflow in Minimally Invasive Transforaminal Lumbar Interbody Fusion – A Feasibility Study With Case Series	F. Sommer,	2022	10.14245/ns.2244134.067	duplicate
Cause analysis of synovial cyst transfer of prefabricated expanded skin flap in treatment of plastic surgery	H. F. Song	2003		Ineligible Population (Non-lumbar synovial cyst population)
No movement, no cyst	V. K. H. Sonntag	2013	10.1016/j.wneu.2012.11.021	Ineligible Study Design (Editorial/erratum)
Longitudinal smartphone-based self-assessment of objective functional impairment in patients undergoing surgery for lumbar degenerative disc disease: initial experience	M. Sosnova,	2020	10.1007/s00701-020-04377-8	Ineligible Population (Non-lumbar synovial cyst population)
Lumbar Laminectomy for the Resection of Synovial Cysts and Coexisting Lumbar Spinal Stenosis or Degenerative Spondylolisthesis: An Outcome Study. Point of View	D. L. Spencer	2004	10.1097/00007632-200405010-00019	Ineligible Comparator (Non-fusion versus non-fusion)
Juxta-facet cysts - A differential diagnosis of sciatic neuralgia	K. St Delank	2004	10.1055/s-2004-822697	Ineligible Intervention (No fusion procedure evaluated)
Effectiveness of a Decision-Making Protocol for the Surgical Treatment of Lumbar Stenosis with Grade 1 Degenerative Spondylolisthesis	V. E. Staartjes	2018	10.1016/j.wneu.2017.11.001	Ineligible Population (Non-lumbar synovial cyst population)
Use of a ventral cervical retractor system for minimal access transforaminal lumbar interbody fusion: Technical case report	M. P. Steinmetz	2007	10.1227/01.NEU.0000249237.43354.D9	Ineligible Study Design (Case report)
Surgical management of spinal intradural hematomas: illustrative cases	R. E. Suresh,	2025	10.3171/CASE25108	Ineligible Population (Non-lumbar synovial cyst population)
Synovial excrescences and cysts of the spine: Clinicopathological features and contributions to spinal stenosis	C. I. Sze,	2004		Ineligible population (Mixed population without separate data)
Full-Endoscopic Removal of Lumbar Juxtafacet Cysts: A Prospective Multicentric Study	L. Tacconi,	2020	10.1016/j.wneu.2020.05.166	Ineligible Intervention (No fusion procedure evaluated)
Incidental durotomy during lumbar spine surgery: Risk factors and anatomic locations ; Clinical article	Y. Takahashi	2013	10.3171/2012.10.SPINE12271	Ineligible Population (Non-lumbar synovial cyst population)
Clinical and Radiographic Outcomes of C1 Laminectomy Without Fusion in Patients With Cervical Myelopathy That Is Associated With a Retro-odontoid Pseudotumor	M. Takemoto	2016	10.1097/BSD.0b013e31829eb7e6	Ineligible Population (Non-lumbar synovial cyst population)
A large retro-odontoid cystic mass caused by transverse ligament degeneration with atlantoaxial subluxation leading to granuloma formation and chronic recurrent microbleeding case report	M. Takeuchi,	2011	10.1016/j.spinee.2011.11.007	Ineligible Study Design (Case report)
Thoracic synovial cyst in patient with diffuse idiopathic skeletal hyperostosis	S. Takeuchi,	2022	10.25259/SNI_804_2022	Ineligible Population (Non-lumbar synovial cyst population)
Complete spontaneous regression of the intraspinal synovial cyst at the C1-C2 junction following with atlantoaxial fusion of non-union odontoid fracture: A case report	T. Tangviriyapaiboon	2016		Ineligible Study Design (Case report)
Surgical treatment of intra / extraforaminal lumbar disc herniations - a safe and simple lateral pars interarticularis approach	P. Tanner	2022	10.1007/s00586-022-07413-6	Ineligible Population (Non-lumbar synovial cyst population)
Transforaminal Endoscopic Approach for Lumbar Extraforaminal Synovial Cysts: Technical Note	A. E. Telfeian	2020	10.1016/j.wneu.2019.11.033	Ineligible Study Design (Editorial/erratum)
Awake, Transforaminal Endoscopic Lumbar Spine Surgery in Octogenarians: Case Series	A. E. Telfeian	2022		Ineligible Study Design (Case series)
Awake, Transforaminal Endoscopic Lumbar Spine Surgery in Octogenarians: Case Series	A. E. Telfeian	2022		duplicate
Clinical characteristics and surgical management for juxtafacet cysts of the lumbar spine	T. Terao	2007	10.2176/nmc.47.250	Ineligible Intervention (No fusion procedure evaluated)
Effect of mono- or bisegmental lordosizing fusion on short-term global and index sagittal balance: A radiographic study	E. Tessitore	2019	10.23736/S0390-5616.16.03776-0	Ineligible Population (Non-lumbar synovial cyst population)
Atlantoaxial Synovial Cyst: Case Report and Literature Review	C. B. Theodotou	2016	10.1016/j.wneu.2016.04.036	Ineligible Study Design (Case report)
High Rate of Revision Surgery after Limited Decompression of Lumbar Facet Cysts	K. Thompson	2022	10.5435/JAAOS-D-21-00258	Ineligible Comparator (No comparison group)
Atlantoaxial synovial cyst. A case report	A. C. Tobenas	2004	10.1016/s0028-3770(04)98457-3	Ineligible Study Design (Case report)
Iliopsoas bursitis-associated femoral neuropathy exacerbated after internal fixation of an intertrochanteric hip fracture in rheumatoid arthritis: A case report	A. Tokita	2008	10.1007/s10165-008-0060-1	Ineligible Study Design (Case report)
Lumbar synovial cyst: 6 cases CT-guided percutaneous treatment	G. Trasimeni	2012	10.1007/s00586-012-2290-3	Ineligible Study Design (Case report)
Teaching NeuroImages: Cervical synovial cyst leading to spinal cord compression	I. Urits,	2019	10.1212/WNL.0000000000007780	Ineligible Population (Non-lumbar synovial cyst population)
Effects of risedronate 5 mg/d on bone mineral density and bone turnover markers in late-postmenopausal women with osteopenia: a multinational, 24-month, randomized, double-blind, placebo-controlled, parallel-group, phase III trial	M. J. Välimäki,	2007	10.1016/j.clinthera.2007.09.017	Ineligible Population (Non-lumbar synovial cyst population)
Cystic deterioration of the C1-2 articulation: Clinical implications and treatment outcomes	J. J. Van Gompel	2011	10.3171/2010.12.SPINE10302	Ineligible Population (Non-lumbar synovial cyst population)
Cystic deterioration of the C1-2 articulation: Clinical implications and treatment outcomes	J. J. Van Gompel	2011	10.3171/2010.12.SPINE10302	Ineligible Population (Non-lumbar synovial cyst population)
Intraspinal lumbar synovial cysts II - Surgical treatment of 13 patients	P. Vaněk	2009		Ineligible Study Design (Case series)
Spinal ganglion cyst presenting with radiculopathy: diagnostic challenges and differential	L. Velagapudi,	2021	10.1038/s41394-020-00373-3	Ineligible Population (Non-lumbar synovial cyst population)
Endoscopic Endonasal Transodontoid Approach for Degenerative Pseudotumor of the Craniocervical Junction	A. S. Venteicher	2019	10.1055/s-0039-1700892	Ineligible Population (Non-lumbar synovial cyst population)
Minimally Invasive Versus Open Surgery for Lumbar Synovial Cysts	P. Vergara	2017	10.1016/j.wneu.2017.09.039	Ineligible Intervention (No fusion procedure evaluated)
Minimally Invasive Versus Open Surgery for Lumbar Synovial Cysts	P. Vergara	2017	10.1016/j.wneu.2017.09.039	duplicate
Combined transoral exoscope and OArm-assisted approach for craniovertebral junction surgery: Light and shadows in single-center experience with improving technologies	M. Visocchi	2020	10.4103/jcvjs.JCVJS_176_20	Ineligible Population (Non-lumbar synovial cyst population)
Postlaminectomy synovial cyst formation: A possible consequence of ligamentum flavum excision	B. P. Walcott	2012	10.1016/j.jocn.2011.07.007	Ineligible Population (Non-lumbar synovial cyst population)
Adverse effects of a SERM (Levormeloxifene). Safety parameters and bone mineral density 12 months after treatment withdrawal	L. Warming,	2003	10.1016/S0378-5122(02)00342-0	Ineligible Population (Non-lumbar synovial cyst population)
Potential sources of neck and back pain in clinical conditions of dogs and cats: A review	A. A. Webb	2003	10.1016/S1090-0233(02)00249-6	Ineligible Study Design (Animal study)
When gout involves the spine: Five patients including two inaugural cases	D. Wendling	2013	10.1016/j.jbspin.2013.06.002	Ineligible Study Design (Case report)
Bipartite atlas with os odontoideum and synovial cyst: Case report and review literature	C. Weng,	2010	10.1097/BRS.0b013e3181cda10c	Ineligible Study Design (Case report)
The prevalence and pathogenesis of synovial cysts within the ligamentum flavum in patients with lumbar spinal stenosis and radiculopathy	M. J. Wilby	2009	10.1097/BRS.0b013e3181b22bd0	Ineligible Comparator (No comparison group)
Cervical, Thoracic, and Lumbar Stenosis	C. D. Witiw	2023	10.1016/B978-0-323-66192-8.00319-0	Ineligible Population (Non-lumbar synovial cyst population)
Symptomatic Lumbar Juxtafacet Cyst Treated by Full Endoscopic Surgery	H. H. Wu	2019	10.1016/j.wneu.2019.06.168	Ineligible Intervention (No fusion procedure evaluated)
OLIF Combined with Anterior Fixation for Lumbar Synovial Cysts with Instability	T. Xie	2020	10.1016/j.wneu.2019.11.094	Ineligible Study Design (Case report)
OLIF Combined with Anterior Fixation for Lumbar Synovial Cysts with Instability	T. Xie	2020	10.1016/j.wneu.2019.11.094	duplicate
Hemorrhagic synovial cyst: The possible role of initial trauma and subsequent microtrauma in its pathogenesis: Case report	R. Xu,	2011	10.1227/NEU.0b013e3182080127	Ineligible Study Design (Case report)
Hemorrhagic Synovial Cyst: The Possible Role of Initial Trauma and Subsequent Microtrauma in Its Pathogenesis: Case Report	R. S. Xu,	2011	10.1227/NEU.0b013e3182080127	duplicate
Synovial cysts at the cervicothoracic junction: Illustrative series of three cases	D. B. Yang	2023	10.25259/sni_88_2023	Ineligible Study Design (Case series)
Synovial cysts at the cervicothoracic junction: Illustrative series of three cases	D. B. Yang	2023	10.25259/sni_88_2023	duplicate
C1-2 cyst presenting with syringobulbia: A case report	M. J. Yang	2021	10.1093/jscr/rjab097	Ineligible Study Design (Case report)
Odontoid pseudotumor and serial postfusion radiographic evaluation in a patient with a C1-2 mass	D. S. Yanni,	2015	10.3171/2014.10.SPINE13987	Ineligible Population (Non-lumbar synovial cyst population)
Do you need to fuse at the same time as decompressing a facet joint cyst?	A. Young	2014	10.1007/s00586-014-3448-y	Ineligible Population (Non-lumbar synovial cyst population)
A case report of simultaneous surgery for concurrent symptomatic carotid artery and cervical spinal stenosis	M. M. Zaki	2021	10.1016/j.inat.2021.101348	Ineligible Study Design (Case report)
Pretibial cyst formation after ACL reconstruction. a series of 14 cases with different etiologies	J. P. Zicaro	2017	10.1177/2325967117S00034
