## Supplementary File 6 for "Decompression Alone Versus Decompression With Fusion for Symptomatic Lumbar Synovial Facet Cysts: A Systematic Review and Meta-analysis"

### Sheet: Sheet1
Title	Year	DOI	First author	Country	Funding source	Study design	center type	Time Period of Data Collection	Inclusion criteria	Exclusion criteria	Follow-up duration	Ethical approval obtained	Funding source and conflicts of interest	Total number of patients included	Total number of operated levels	Number of patients with lumbar synovial/facet/juxtafacet cyst	Number of patients in fusion group	Number of patients in non-fusion group	Inclusion criteria of the study	Exclusion criteria of the study	number of patients with spondylolisthesis	number of patients having a history for lumbar surgery/number of patients with previous instrument utilization	number of patients with recurrent cyst	Mean age ± SD: fusion	Mean age ± SD: Decompression	gender: fusion	gender: Decompression	BMI: fusion	BMI: Decompression	smoking: fusion	smoking: Decompression	diabetes: fusion	diabetes: Decompression	hypertension: fusion	hypertension: Decompression	Osteoporosis: fusion	Osteoporosis: Decompression	low back pain: all	low back pain: fusion	low back pain: Decompression	Radicular leg pain: all	Radicular leg pain: fusion	Radicular leg pain: Decompression	Cervical_level_n: all	Cervical_level_n: fusion	Cervical_level_n: Decompression	Neurogenic claudication: all	Neurogenic claudication: fusion	Neurogenic claudication: Decompression	Motor deficit: all	Motor deficit: fusion	Motor deficit: Decompression	Sensory deficit: all	Sensory deficit: fusion	Sensory deficit: Decompression	Reflex abnormality: all	Cauda equina syndrome: all	Bowel/bladder dysfunction: all	Bowel/bladder dysfunction: fusion	Bowel/bladder dysfunction: Decompression	Laterality of symptoms: all	Dominant symptom: all	Dominant symptom: fusion	Dominant symptom: Decompression	Cyst location by spinal level: all	Cyst location by spinal level: fusion	Cyst location by spinal level: Decompression	Number of cysts: all	Number of cysts: fusion	Number of cysts: Decompression	Cyst laterality: all	Cyst laterality: fusion	Cyst laterality: Decompression	Canal stenosis: all	Canal stenosis: fusion	Canal stenosis: Decompression	Foraminal stenosis: all	Lateral recess stenosis: all	Facet arthropathy: all	Facet arthropathy: fusion	Facet arthropathy: Decompression	Degenerative disc disease: all	Spondylolisthesis: all	Spondylolisthesis: fusion	Spondylolisthesis: Decompression	Dynamic instability: all	Dynamic instability: Decompression	Facet effusion: all	Segmental instability: all	Segmental instability: Decompression	Degenerative scoliosis: all	Number of operated levels: fusion	Number of operated levels: Decompression	Index level treated: fusion	Index level treated: Decompression	Unilateral vs bilateral decompression: fusion	Unilateral vs bilateral decompression: Decompression	Extent of facetectomy: fusion	Extent of facetectomy: Decompression	Cyst excision performed: fusion	Cyst excision performed: Decompression	Laminectomy: fusion	Laminectomy: Decompression	Foraminotomy: fusion	Foraminotomy: Decompression	Discectomy performed or not: fusion	Discectomy performed or not: Decompression	fusion details: fusion indication	fusion details: type of fusion	fusion details: instrument type and level and numbers utilized	Decompression details: type of decompression	Decompression details: Cyst excision technique	Decompression details: Extent of bony resection	Decompression details: Facet preservation	Decompression details: postoperative instability occurred	Decompression details: delayed fusion was needed	Decompression details: cyst recurrence occurred at index level	operation details: operation duration	operation details: bleeding volume	operation details: hospitalization time	operation details: post operation time needed to be functional	operation details: was reoperation needed?	outcomes: Recurrence: Number of recurrences in fusion group	outcomes: Recurrence: Total number in fusion group	outcomes: Recurrence: Number of recurrences in non-fusion group	outcomes: Recurrence: Total number in non-fusion group	outcomes: Recurrence: Time to recurrence	outcomes: Recurrence: Symptomatic vs radiographic recurrence	outcomes: Recurrence: Whether recurrence required reoperation	outcomes: reoperation: Number of reoperations in fusion group	outcomes: reoperation: Total number in fusion group	outcomes: reoperation: Number of reoperations in non-fusion group	outcomes: reoperation: Total number in non-fusion group	outcomes: reoperation: Reason for reoperation:	outcomes: reoperation: Time to reoperation	outcomes: back pain improvement: Baseline VAS/NRS back pain	outcomes: back pain improvement: Final follow-up VAS/NRS back pain	outcomes: back pain improvement: Change from baseline	outcomes: back pain improvement: Proportion of patients with clinically meaningful improvement	outcomes: pain outcomes: VAS/NRS back pain preoperative	outcomes: pain outcomes: VAS/NRS back pain postoperative	outcomes: pain outcomes: VAS/NRS back pain at final follow-up	outcomes: pain outcomes: Change in VAS/NRS back pain	outcomes: pain outcomes: VAS/NRS leg pain preoperative	outcomes: pain outcomes: VAS/NRS leg pain postoperative	outcomes: pain outcomes: VAS/NRS leg pain at final follow-up	outcomes: pain outcomes: Change in VAS/NRS leg pain	outcomes: pain outcomes: Proportion with complete pain relief	outcomes: pain outcomes: Proportion with partial pain relief	outcomes: pain outcomes: Proportion with persistent pain	outcomes: pain outcomes: Proportion with recurrent back pain	outcomes: pain outcomes: Proportion with recurrent radicular pain	outcomes: functional outcomes: ODI preoperative	outcomes: functional outcomes: ODI postoperative	outcomes: functional outcomes: ODI final follow up	outcomes: functional outcomes: ODI change score	outcomes: functional outcomes: Odom criteria, if reported	outcomes: functional outcomes: Return to work	outcomes: functional outcomes: Walking distance improvement	outcomes: functional outcomes: Patient satisfaction	Outcomes: neurological outcomes: Improvement of radiculopathy	Outcomes: neurological outcomes: Improvement of motor deficit	Outcomes: neurological outcomes: Improvement of sensory deficit	Outcomes: neurological outcomes: Resolution of neurogenic claudication	Outcomes: neurological outcomes: Persistent neurological deficit	Outcomes: neurological outcomes: New neurological deficit	Outcomes: radiologic outcomes: Postoperative instability	Outcomes: radiologic outcomes: Progression of spondylolisthesis	Outcomes: radiologic outcomes: Change in slip percentage	Outcomes: radiologic outcomes: Change in segmental angulation	Outcomes: radiologic outcomes: Adjacent segment degeneration	Outcomes: radiologic outcomes: Adjacent segment disease requiring surgery	Outcomes: radiologic outcomes: Fusion success rate	Outcomes: radiologic outcomes: Pseudarthrosis	Outcomes: radiologic outcomes: Hardware failure	Outcomes: radiologic outcomes: Implant loosening	Complications: fusion	Complications: Decompression	Follow-up: Mean follow-up duration	Follow-up: Median follow-up duration	Follow-up: Range/IQR	Follow-up: Minimum follow-up required	Follow-up: Loss to follow-up	Follow-up: Follow-up schedule	Follow-up: confounding variables if present
Long-term postoperative outcomes in patients with lumbosacral spine synovial cysts	2024	10.17116/neiro20248805138	N. A. Konovalov	Russia	No funding reported	Retrospective observational cohort study	Single center (Burdenko Neurosurgical Center, Moscow)	January 2015 – September 2022	Patients who underwent surgical treatment for lumbosacral spine synovial cysts with clinical and neurological manifestations	Pseudocysts excluded; patients without clinical/neurological manifestations	Mean 24.6 ± 7.5 months	Yes – local ethics committee approved; Declaration of Helsinki	No conflict of interests declared	94	94	94	5 (facet resection with fusion n=3, facetectomy with fusion n=2)	89 (non-fusion procedures)	Surgical treatment for synovial cysts with clinical/neurological manifestations	Pseudocysts; absence of clinical/neurological manifestations	Not reported	Not reported	3 (cyst recurrences after fenestration/aspiration)	Not reported separately for fusion	Mean 18–82 yrs range; overall not separated by group	Fusion: 3M/2F (approx)	36 men (38.3%), 58 women (61.7%) total	NR	NR	NR	NR	NR	NR	NR	NR	NR	NR	78 (83%)	NR	NR	83 (88.3%)	NR	NR				3 (3.2%)			15 (16%)			37 (39.4%)				0	0							LIV-LV: 57 (60.6%); LV-SI: 16 (17%); LIII-LIv: 17 (18.1%); LII-LIII: 3 (3.2%); LI-LII: 1 (1.1%)		94																								Mostly single level		LIV-LV most common (60.6%)		Various (interlaminar fenestration, interlaminectomy, hemilaminectomy, laminectomy)	Facet joint preservation (59), Partial resection (33), Fusion (2)			4 (Laminectomy), 10 (Hemilaminectomy), 41 (Interlaminectomy)	4 (Laminectomy), 10 (Hemilaminectomy), 41 (Interlaminectomy)				Instability on functional spondylography	TLIF with cages; transpedicular fusion	Not specified	Interlaminectomy (41, 43.6%), hemilaminectomy (10, 10.6%), laminectomy (4, 4.3%), fenestration/aspiration (4, 4.3%), facet resection without fusion (30, 31.9%)	Cyst wall resection; total or partial	Varied (fenestration, laminectomy, etc.); Facet preserved in 59, partial in 33	1 (Delayed instability)		3 (in fenestration/aspiration group)	NR	NR	NR		3 reoperations due to recurrence	3 (recurrent cysts in fenestration/aspiration group)	5 (fusion group total)	0 (no recurrences in non-fusion surgical groups reported)	89	NR													VAS back: 7.5±3.5 preop	VAS back 7 days: 2.1–3.1 depending on procedure	VAS back 24 months: 0–0.1		VAS leg: 9.2±4.7 preop	VAS leg 7 days: 2–2.9	VAS leg 24 months: 0							ODI preop: 59±10%	ODI early postop: 9±4% (77.7% of patients, p=0.03)	ODI long-term: 5±3% (90.4%, p<0.001)						87.2% had complete/partial regression of radiculopathy at 7 days					1 delayed instability (after interlaminectomy/hemilaminectomy)			Adjacent segment disease: 1 (after facetectomy with fusion)	Adjacent segment disease: 1 case					9 (9.6%) adverse events total: 3 recurrent cysts, 1 delayed instability, 2 CSF leakage, 1 SSI, 1 adjacent segment disease, 1 epidural hematoma	9_all	Mean 24.6 ± 7.5 months	NR	NR	7days			Retrospective; small sample; only true facet joint cysts (excluded pseudocysts); somatic factors not analyzed
Comparison of Decompression versus Decompression and Fusion for Lumbar Synovial Cysts and Predictive Factors for Cyst Recurrence	2021	10.1016/j.wneu.2020.10.097	P. S. Page	USA	No funding	Retrospective case series	Single center (University of Wisconsin Hospitals and Clinics)	January 1999 – February 2020	All patients undergoing initial surgical treatment for symptomatic LSC; radicular symptoms, neurogenic claudication, or concern for cauda equina syndrome	Isolated low back pain (no surgery offered); prior treatment for LSC	Average 7.1 ± 4.8 years	Not explicitly stated	No conflict of interest	161	161	161	57	104	Symptomatic LSC; radicular symptoms, neurogenic claudication, or cauda equina concern	Isolated low back pain; prior LSC treatment	8/82 (9.8%) non-recurrence; 0/9 recurrence group	NR	9 (8.66%) in decompression group; 0 in fusion group	59.3 ± 10.7	63.2 ± 11.4	25 males (53.2%)	50 males (48.1%)	NR	NR									21 preop fusion; 4 postop fusion	21	59	36 preop fusion; 7 postop fusion	36	88							1 preop fusion; 5 postop fusion	1	26	5 preop fusion; 7 postop fusion	5,2(pre and post operation)	51-7(pre and post operation)			1 preop fusion; 2 postop fusion	2000-01-01	2000-02-01					L4/L5: 105 (65.2%); L5/S1: 26 (16.1%)																													L4/L5 most common		Laminotomy to multilevel laminectomies (range)												Spondylolisthesis, low back pain, cyst size, neurologic deficits	Instrumented to non-instrumented fusion; various approaches	Decompression with cystectomy				Not specified as a general metric; 2 patients in the non-arthrodesis group developed symptomatic spondylolisthesis	2 patients in the non-arthrodesis group required fusion for symptomatic spondylolisthesis	11 patients in the non-arthrodesis group	NR	NR	4.1 ± 4.5 days(fusion)-1.3 ± 1.5 days(non fusion)		Yes, 11 patients in the non-arthrodesis group	0	57	9 (8.66%)	104	3 months – 13 years	Symptomatic	8/9 recurrences underwent fusion; 1 repeat resection	0	57	11	104	Cyst recurrence (n=9), symptomatic spondylolisthesis (n=2)																						Odom criteria: 27/39 excellent fusion; 62/85 excellent non-fusion (P=0.51)									2 patients developed symptomatic spondylolisthesis necessitating fusion	Reported as 2 cases in the non-arthrodesis group									NR	NR	Average 7.1 ± 4.8 years	NR	1 year to 20 years	1 year			Retrospective; pre-routine PROMs; low recurrence numbers; variable selection bias; no standardized fusion decision criteria
Factors associated with recurrent back pain and cyst recurrence after surgical resection of one hundred ninety-five spinal synovial cysts: Analysis of one hundred sixty-seven consecutive cases	2010	10.1097/BRS.0b013e3181bdafed	R. Xu	USA	No funds received	Retrospective single-institution study	Single center (Johns Hopkins University)	1990 – 2009 (19 years)	All patients undergoing surgical management for symptomatic synovial cysts	3 cases discarded (procedure indiscernible from records)	Mean 16.5 ± 9.2 months (range 1–36.2 months)	Not stated	No benefits received from commercial party	167	195 cysts	184 lumbar; 8 cervical/cervicothoracic; 3 thoracic/thoracolumbar	74 (in situ fusion n=18 + instrumented fusion n=56)	90 (hemilaminectomy n=51 + bilateral laminectomy n=39)	Symptomatic synovial cysts requiring surgical management	Unclear operative procedures from records (3 excluded)	53 (32.9%)	54 (34.0%) previous back surgery	5 (3%) at last follow-up	63.2±10.84 (instrumented fusion); 65.2±11.19 (in situ fusion)	59.65±11.89 (hemilaminectomy); 65.60±13.72 (laminectomy)	24 male (42.9%) instrumented; 9 male (50%) in situ	26 male (51%) hemilaminectomy; 18 male (46.2%) laminectomy	(Obesity %): All: 11 (7.0%). Hemilaminectomy: 1 (2.0%). Laminectomy: 5 (12.8%). In situ fusion: 2 (11.1%). Instrumented fusion: 3 (5.4%).	(Obesity %): All: 11 (7.0%). Hemilaminectomy: 1 (2.0%). Laminectomy: 5 (12.8%). In situ fusion: 2 (11.1%). Instrumented fusion: 3 (5.4%).	13 (8.3%) total	Fusion: 2 (in situ), 7 (instrumented); Non-fusion: 2 (hemi), 2 (laminectomy)	21 (13.5%) total	Fusion: 2 (in situ), 6 (instrumented); Non-fusion: 5 (hemi), 8 (laminectomy)	68 (43.6%) total	Fusion: 7 (in situ), 26 (instrumented); Non-fusion: 17 (hemi), 18 (laminectomy)	12 (7.6%) total	All: 12 (7.6%). Hemilaminectomy: 2 (3.9%). Laminectomy: 3 (7.7%). In situ fusion: 1 (5.6%). Instrumented fusion: 6 (10.7%)	132 (82.5%)	All: 132 (82.5%). Hemilaminectomy: 44 (86.3%). Laminectomy: 27 (73.0%). In situ fusion: 12 (92.3%). Instrumented fusion: 47 (87.5%	All: 132 (82.5%). Hemilaminectomy: 44 (86.3%). Laminectomy: 27 (73.0%). In situ fusion: 12 (92.3%). Instrumented fusion: 47 (87.5%	155 (97.5%)	All: 155 (97.5%). Hemilaminectomy: 51 (100.0%). Laminectomy: 36 (97.3%). In situ fusion: 12 (100.0%). Instrumented fusion: 53 (94.6%)	All: 155 (97.5%). Hemilaminectomy: 51 (100.0%). Laminectomy: 36 (97.3%). In situ fusion: 12 (100.0%). Instrumented fusion: 53 (94.6%)	All: 8. Hemilaminectomy: 0. Laminectomy: 1. In situ fusion: 6. Instrumented fusion: 1	All: 8. Hemilaminectomy: 0. Laminectomy: 1. In situ fusion: 6. Instrumented fusion: 1	All: 8. Hemilaminectomy: 0. Laminectomy: 1. In situ fusion: 6. Instrumented fusion: 1	31 (20%)	All: 31 (20%). Hemilaminectomy: 6 (11.8%). Laminectomy: 6 (17.1%). In situ fusion: 2 (16.7%). Instrumented fusion: 17 (31.5%)	All: 31 (20%). Hemilaminectomy: 6 (11.8%). Laminectomy: 6 (17.1%). In situ fusion: 2 (16.7%). Instrumented fusion: 17 (31.5%)	63 (39.9%)	63 (39.9%). Hemilaminectomy: 13 (25.5%). Laminectomy: 18 (50%). In situ fusion: 4 (33.3%). Instrumented fusion: 26 (46.4%)	63 (39.9%). Hemilaminectomy: 13 (25.5%). Laminectomy: 18 (50%). In situ fusion: 4 (33.3%). Instrumented fusion: 26 (46.4%)	53 (33.3%)	All: 53 (33.3%). Hemilaminectomy: 10 (19.6%). Laminectomy: 13 (35.1%). In situ fusion: 4 (33.3%). Instrumented fusion: 25 (44.6%)	All: 53 (33.3%). Hemilaminectomy: 10 (19.6%). Laminectomy: 13 (35.1%). In situ fusion: 4 (33.3%). Instrumented fusion: 25 (44.6%)	5 (3.2%)	All: 5 (3.2%). Hemilaminectomy: 0 (0%). Laminectomy: 0 (0%). In situ fusion: 1 (8.3%). Instrumented fusion: 4 (7.55%	All: 5 (3.2%). Hemilaminectomy: 0 (0%). Laminectomy: 0 (0%). In situ fusion: 1 (8.3%). Instrumented fusion: 4 (7.55%	Radicular pain (97.5%) and back pain (82.5%) were the most prevalent presenting symptoms overall	Radicular pain (97.5%) and back pain (82.5%) were the most prevalent presenting symptoms overall	Radicular pain (97.5%) and back pain (82.5%) were the most prevalent presenting symptoms overall	L4-L5: 112 (57.4%); L3-L4: 37 (19%); L5-S1: 25 (12.8%); 8 cervical; 3 thoracic		All: 19 (11.7%). Hemilaminectomy: 1 (2%). Laminectomy: 2 (5.3%). In situ fusion: 12 (21.8%). Instrumented fusion: 4 (23.5%)	19 patients had bilateral cysts	19 patients had bilateral cysts	19 patients had bilateral cysts	Canal stenosis present in majority								14 patients (8.5%) overall. Group breakdown not explicitly stated	53 (32.9%)								2 patients (1.2%) in the decompression with instrumented fusion cohort	NR		L4-L5 most common (57.4%)		Unilateral hemilaminectomy was conducted in 51 patients, and bilateral laminectomy in 39 patients					39 subjects underwent bilateral laminectomy	39 subjects underwent bilateral laminectomy					Instability; spondylolisthesis; bladder/bowel dysfunction; bilateral cysts	In situ fusion (n=18) or instrumented fusion (n=56)	Pedicle screw instrumentation (most common for instrumented group)	Hemilaminectomy (n=51) or bilateral laminectomy (n=39)				Deduced via the incidence of recurrent mechanical back pain, which was highest in the bilateral laminectomy group	7 patients had reoperations for newly developed symptomatic synovial cysts, all requiring facetectomies with instrumented fusion	5	NR	350 mL median (IQR 100-650) overall; 600 mL instrumented fusion; 125 mL hemilaminectomy (P<0.0001)	4.2±3.2 days; 5.8±3.2 days instrumented fusion; 2.9 days laminectomy (P<0.0001)	29 patients (17.2%) were discharged to rehabilitation facilities	Yes	0 (in both fusion groups)	74	5 (hemilaminectomy n=2, laminectomy n=3)	90	Median 12 months	Described as symptomatic cyst recurrences		17 (10.2%) total	74	17 (10.2%) total	90	Disc herniation, vertebral body collapse, instrumentation failure, pseudarthrosis, symptom recurrence					NR (VAS not used; back pain presence tracked)													NR								Radiculopathy improved 91.9%	NR					NR		NR			7 patients had reoperations for newly developed symptomatic synovial cysts immediately rostral to the original level	Not stated explicitly	NR	4 (7.1%) wound infection instrumented fusion; 0 others	2 (3.6%) wound dehiscence instrumented fusion	Instrumented fusion: durotomy 12 (21.4%), CSF leak 1 (1.8%), DVT 1 (1.8%), PE 1 (1.8%), infection 4 (7.1%), wound dehiscence 2 (3.6%)	Hemilaminectomy: durotomy 2 (3.9%); Laminectomy: hematoma 1 (2.6%)	Mean 16.5 ± 9.2 months		1 to 36.2 months	1 month			Retrospective; non-randomized; treatment bias; cervical/thoracic cases included
Comparison of Decompression with and Without Fusion for Patients with Synovial Facet Cysts	2017	10.1097/BSD.0000000000000449	M. Van Dijke	USA	No conflict of interest	Retrospective study	Multi (MGH + Brigham & Women's, Harvard)	January 2003 – December 2013	314 consecutive patients who underwent operative treatment for symptomatic synovial facet cyst; synovial cysts, ganglion cysts, ligamentum flavum cysts	History of cyst removal; scoliosis surgery; previous fusion; spine tumor; multiple sclerosis; chronic sensory motor neuropathy; no follow-up (24 cases)	Median 34 months (IQR 10-62) non-fusion; 18 months (IQR 9-36) fusion	Yes – Partners Healthcare IRB approved	No conflict of interest	314	NR	314 (310 lumbar, 2 thoracic, 10 cervical)	90	224	Operative treatment for symptomatic synovial facet cyst confirmed by MRI/CT	Prior cyst removal; scoliosis surgery; previous fusion; spine tumor; MS; sensory-motor neuropathy; no follow-up	135 (43%) total; 57 (63%) fusion; 78 (35%) non-fusion	26 (12%) non-fusion; 3 (3.3%) fusion (P=0.029)	6 (in non-fusion group requiring reoperation for cyst recurrence)	63 median	63 median	30 men (33%)	90 men (40%)	28 median (IQR 25-32)	27 median (IQR 24-31)									217 (69%)	73	144 (64%)	87 (97%) fusion	87	221 (99%)	10 (3.2%); Non-fusion: 4 (1.8%); Fusion: 6 (6.7%)	10 (3.2%); Non-fusion: 4 (1.8%); Fusion: 6 (6.7%)	10 (3.2%); Non-fusion: 4 (1.8%); Fusion: 6 (6.7%)				18 (20%) fusion	18	54 (24%)	34 (38%) fusion	34	102 (46%)			7 (7.8%) fusion	7	4 (1.8%)		Radicular pain (present in 98% of patients)			L2-L3: 4 (1.3%); L3-L4: 33 (11%); L4-L5: 207 (66%); L5-S1: 58 (18%); cervical: 10 (3.2%); thoracic: 2 (0.64%)					Total: 27 (8.6%); Non-fusion: 19 (8.5%); Fusion: 8 (8.9%	Total: 27 (8.6%); Non-fusion: 19 (8.5%); Fusion: 8 (8.9%	Total: 27 (8.6%); Non-fusion: 19 (8.5%); Fusion: 8 (8.9%										135 (43%): 57/90 (63%) fusion; 78/224 (35%) non-fusion	Total: 135 (43%); Non-fusion: 78 (35%); Fusion: 57 (63%)	Total: 135 (43%); Non-fusion: 78 (35%); Fusion: 57 (63%)							Reported as Median (IQR). Total: 2 (2–2); Non-fusion: 2 (2–2); Fusion: 2 (2–2)	Reported as Median (IQR). Total: 2 (2–2); Non-fusion: 2 (2–2); Fusion: 2 (2–2)		Bilateral: 72/90 (80%) fusion; 98/224 (44%) non-fusion (P<0.001)	Unilateral Total: 144 (Non-fusion: 126; Fusion: 18); Bilateral Total: 170 (Non-fusion: 98; Fusion: 72)	Facetectomy: 47/90 (52%) fusion; 2/224 (1%) non-fusion (P<0.001)	49 (16%); Non-fusion: 2 (1%); Fusion: 47 (52%)			Complete or partial laminectomy was included as part of decompression, exact numbers not specified	Complete or partial laminectomy was included as part of decompression, exact numbers not specified	Included as part of decompression, exact numbers not specified	Included as part of decompression, exact numbers not specified		Spondylolisthesis; extent of decompression; other pathology	Non-instrumented (n=8) or instrumented (n=82)		Decompression without fusion; range of laminotomy/laminectomy	Attempted resection	Reflected in items 59, 60, and 62			14 reoperations in the non-arthrodesis group included fusions	6 patients in the non-arthrodesis group required reoperation for cyst recurrence	NR	NR	Median 3 days (IQR 3-5) fusion; 2 days (IQR 1-3) non-fusion (P<0.001)	Yes	0	90	6 (cyst recurrence from non-fusion reoperation indications)	224	NR	Only symptomatic recurrence	6 reoperations were particularally for cyst recurrence	2 (2.2%) fusion	90	19 (8.5%) non-fusion	224	Spondylolisthesis (12), cyst recurrence (6), spinal stenosis (5), instability (2), others															Non-fusion: 7.6% (17/224); Fusion: 12% (11/90)	Non-fusion: 29% (59/207); Fusion: 22% (17/97).	Non-fusion: 25% (50/203); Fusion: 9.4% (8/85)					NR				Recurrence of radiculopathy: 9.4% fusion vs 25% non-fusion (P=0.029 bivariate; HR 0.50, P=0.16 multivariable)			Non-fusion: 9.4% (21/224); Fusion: 5.6% (5/90)		Durotomy: 0 fusion vs 5.4% non-fusion (P=0.022)										Fusion: wound dehiscence 2 (2.2%), wound infection 2 (2.2%), hematoma 0, pneumonia 1 (1.1%), cardiac arrest 1 (1.1%)	Non-fusion: durotomy 12 (5.4%), wound infection 1 (0.45%), hematoma 1 (0.45%), pneumonia 1 (0.45%)	Median 34 months non-fusion; 18 months fusion	Median 34 months non-fusion; 18 months fusion	Non-fusion: IQR 10-62 months; Fusion: IQR 9-36 months		24 cases were not included initially due to no follow-up. Additionally, about 30% of patients were lost to follow-up at 1 year	Retrospective; ICD-9 coding; selection bias; all leg pain defined as radiculopathy; insufficient power (873 needed for 0.80 power)
Lumbar Synovial Cysts-Should You Fuse or Not?	2023	10.1227/neu.0000000000002314	G. A. Gonzalez	USA	No funding or financial support	Retrospective cohort study (database study, IBM MarketScan CCAE)	Multi-center / national database	January 2001 – September 2019	Adults ≥18 with lumbar synovial cyst diagnosis (ICD-9: 727.40 or M71.38) + laminectomy; ≥6 months continuous enrollment pre-index	Age <18; <6 months enrollment pre-index; spinal cancer/infection/trauma; thoracic/cervical/anterior lumbar fusion within episode of care; insufficient data for 2-year tracking	2 years post-index	Not required (deidentified database)	Drs. Corso and Vanderkarr: Johnson & Johnson financial relationships. Dr. Sharan: CMO for Medtronic. Others: no COI.	3843 (matched: 2212 laminectomy + 1631 LF)	NR	3843 matched (total pre-match: 7664 laminectomy + 1631 LF)	1631 (laminectomy with fusion)	2212 (laminectomy alone, matched)	ICD-9/10 lumbar synovial cyst + CPT-4 63267 laminectomy procedure; ≥18 yrs; ≥6 months enrollment	Age <18; insufficient enrollment; spinal cancer/infection/trauma; thoracic/cervical/anterior fusion in episode; <90 days post-surgery follow-up	at the time of subsequent surgery, acquired spondylolisthesis was diagnosed in 6 laminectomy patients and 1 fusion patient	NR	At the time of subsequent surgery, 4 patients in the laminectomy group had a diagnosis of "synovial cyst unspecified" (arthrodesis group: N/A)	~56 years	~56 years	66.4% female LF	63.7% female laminectomy	NR	NR	~18% both groups	(Matched cohort) Laminectomy: 17.6%; Fusion: 18.7%							82.1% laminectomy; 85.0% LF	Spinal pain before index (Matched): Laminectomy 82.1%; Fusion 85.0%	Spinal pain before index (Matched): Laminectomy 82.1%; Fusion 85.0%																																																																											Some non-fusion subjects underwent subsequent surgery, which may have included fusion, but particular rates of "delayed fusion" were not distinctly separated				Yes, 46 laminectomy patients and 19 fusion patients required subsequent surgery	Recurrence of surgery within 2 years was 3.1% in the laminectomy group and 1.7% in the arthrodesis group	1631	NR	2212	Tracked up to 730 days (2 years) post-operation		The study particularally measured recurrence by the incidence of subsequent surgery (reoperation)	19 (1.7% LF 2-year subsequent surgery)	1631	46 (3.1% laminectomy 2-year subsequent surgery)	2212	Displacement lumbar disk (17.4%), spinal stenosis (15.2%), acquired spondylolisthesis (13%), degeneration lumbar disk (8.7%), synovial cyst (8.7%)	Analyzed over a 2-year (730-day) follow-up period																among patients requiring subsequent surgery, 1 laminectomy patient had sciatica, 1 laminectomy patient had lumbar radiculopathy, and 2 laminectomy / 1 fusion patient had thoracic/lumbosacral neuritis or radiculitis.																				1 patient in the arthrodesis group was diagnosed with pseudarthrosis after fusion or arthrodesis at the time of subsequent surgery	LF: 5/19 had complication-related diagnoses at SS	Laminectomy: 1/46 had complication-related diagnosis at SS	2 years			2 years required	Large loss to follow-up; cannot confirm index vs. recurrent procedure; no imaging data; 2-year FU only	Patients were tracked continuously in the claims database starting the day after the index surgery up to 730 days (2 years) post-operation	Claims-based; cannot confirm first synovial cyst; no imaging; selection bias possible; large loss to follow-up
Intraoperative navigation-based lumbar facet assessment for considering fusion in unilateral biportal endoscopic cyst excision	2025	10.25259/sni_848_2025	S. Hadgaonkar	India	Nil	Prospective, single-surgeon technical note/case series	Single center (Sancheti Institute for Orthopaedics and Rehabilitation, Pune)	2023 – 2024	MRI-confirmed lumbar facet SCs refractory to ≥6 weeks conservative management	Preoperative dynamic X-ray evidence of instability	Mean 13.5 months	Not required (per authors)	No conflicts of interest; no financial support	8	8	8	6 (Group B: >50% facet resection → fusion)	2 (Group A: ≤50% facet resection → decompression alone)	MRI-confirmed lumbar facet synovial cyst; refractory to ≥6 weeks conservative management	Preoperative dynamic X-ray evidence of instability	0	0	0	48.6 (overall mean; not split by group)	48.6 (overall mean; not split by group)	1:1 M:F ratio	1:1 M:F ratio											Mean age for all patients: 48.6 years			Mean pre-surgical VAS-Lower limb for all: 7.3; Postoperative: 0.75																				Refractory radiculopathy			L4-L5: n=5 (most common); L5-S1: n=3						Specific laterality is noted in figures (Right L4-L5, Left L4-L5) but not categorized for the entire cohort														Patients with pre-surgical instability were not included; post-surgical dynamic instability at 12 months was Nil					1 level per patient		L4-L5 (n=5), L5-S1 (n=3)		Unilateral biportal endoscopic (UBE)	Unilateral biportal endoscopic surgery for all	Subgroup A: ≤50% (mean 13.4%); Subgroup B: >50%	Subgroup A: ≤50% (mean 13.4%); Subgroup B: >50%			Cortical and cancellous bone removal at the cranial spinolaminar junction and the caudal laminofacetal area utilizing a high-speed diamond burr	Cortical and cancellous bone removal at the cranial spinolaminar junction and the caudal laminofacetal area utilizing a high-speed diamond burr			>50% intraoperative facet resection (navigation-guided)	Unilateral instrumentation + interbody fusion (PEEK cage); TLIF technique	Pedicle screws (unilateral) + PEEK cage; navigation-guided	Unilateral biportal endoscopic decompression	Partial cyst wall excision; adherent portions to dura preserved	≤50% facet (Group A) or >50% facet (Group B)	Maintained in Subgroup A (≤50% resection)			Nil at 12 months	Group A: 64 min; Group B: 92 min	48-hour drain output: 36 mL	Mean 2.8 days			0	6	0	2										Mean Preoperative VAS-Lower back: 4.3; Mean Preoperative VAS-Lower limb: 7.3	Postoperative (12 months) VAS-Lower back: 1.25; Postoperative VAS-Lower limb: 0.75	Reduction of approximately 3 points for back pain and 6.5 points for leg pain	VAS back preop: 4.3	VAS back postop: 1.25		Approximately 3-point reduction	VAS leg preop: 7.3	VAS leg postop: 0.75	0.75 (assessed at 12 months)	Approximately 6.5-point reduction						ODI preop: 58	ODI postop: 19	39-point improvement	39-point improvement					All cases showed improvement; pre-surgical refractory radiculopathy was successfully addressed with complete decompression				0 postoperative instability in either group at 12 months			Postoperative angular instability (>10° on dynamic radiographs) was evaluated, and none developed		100% fusion success in Group B (6/6) at 12 months				No complications reported	No complications reported	Mean 13.5 months					Outcomes and imaging evaluated at 12 post-surgical months	Very small sample (n=8); single surgeon; no randomization; short follow-up (12 months)
A series of 60 juxtafacet cysts: Clinical presentation, the role of spinal instability, and treatment	1996	10.3171/jns.1996.85.4.0560	R. A. Sabo	USA	No funding stated	Retrospective case series	Single center (University of Illinois College of Medicine at Peoria)	January 1989 – June 1995 (6 years)	Patients with symptomatic juxtafacet cysts requiring surgical treatment	Asymptomatic cysts; patients declining surgery; conservative treatment success	Mean 12 months (range 1–70 months); 95% follow-up rate	Not stated	Not stated	56 patients (60 cysts)	60 cysts	55 lumbar (8 L3-4, 36 L4-5, 11 L5-S1); 1 thoracic (T1-2); 4 cervical (C4-5, C7-T1)	7 (fusion at initial surgery for preoperative instability n=6; worsening spondylolisthesis post-op n=1)	48 (surgery without fusion) + 2 (required delayed fusion)	Symptomatic juxtafacet cysts	Asymptomatic cysts; conservative treatment success; patient refusal	15 (27%)	9 (14%) with segmental instability history	1 recurrent cyst (same location) + 3 asynchronous contralateral cysts	NR separately	62.8 (overall mean, range 37-87)	32 women and 24 men	32 women (57%), 24 men (43%)											57 (>95%)			41 (radiculopathy)			4 cysts were in the cervical region (one at C4-5, two at C7-T1)		16 (neurogenic claudication)			34 of 60 cysts (57%)			28 of 60 cysts (47%)			22 cysts (37%)	1 (cauda equina syndrome)	1 patient required intermittent bladder catheterization post-surgically			Radicular pain (41 patients) and spine/extremity pain			L4-5: 36 (60%); L3-4: 8 (13%); L5-S1: 11 (18%); T1-2: 1; cervical: 4		60 individual diagnoses of juxtafacet cysts			Right: 30; Left: 25; Bilateral: 5			8 patients had a pre-surgical diagnosis of stenosis (5 spinal, 2 foraminal, 1 lateral recess); 60% of patients with bilateral cysts had stenosis	2 patients (as a pre-surgical diagnosis)	1 patient (as a pre-surgical diagnosis)	Nearly all patients (facet hypertrophy/arthropathy on preop X-ray)			15 (27%)			8 patients had segmental instability(dynamic segmental instability)		8 patients had segmental instability		7 (scoliosis)	Total operated levels not specified, but the most common level treated was L4-5 (36 cysts)			Bilateral decompressive laminectomies or unilateral hemilaminotomies	Mesial facetectomy (55 cysts)				Bilateral decompressive lumbar laminectomies or unilateral hemilaminotomies were conducted; foraminotomy explicitly is not specified	Bilateral decompressive lumbar laminectomies or unilateral hemilaminotomies were conducted; foraminotomy explicitly is not specified	5 patients had associated discectomies		Preoperative instability (n=6); worsening spondylolisthesis post-op (n=1)	Transverse process fusion (posterolateral arthrodesis)	Pedicle screws and plates (for 1 nonunion reoperation); pedicle screws and rods (for 1 worsening spondylolisthesis). Levels/numbers not specified.	Bilateral decompressive laminectomy or unilateral hemilaminotomy; mesial facetectomy; excision of cysts	Complete excision when possible			Yes, 2 patients experienced worsening spondylolisthesis post-surgically	Yes, 2 patients required fusion for post-surgical instability and increased spondylolisthesis	Yes, 1 patient had a recurrent cyst in the same location	NR	NR	NR		Yes	1 true recurrent cyst occurred; 3 patients developed asynchronous symptomatic cysts at the same level but on the opposite side	1 recurrent cyst; 3 asynchronous cysts		Asynchronous cysts were diagnosed at 6, 11, and 14 months post-surgically; particular time for the 1 recurrent cyst is not specified	Two patients had their asynchronous cyst treated surgically; one is pending operation	NR				Worsening spondylolisthesis (n=2); instability (n=1 delayed)	Asynchronous cysts diagnosed at 6, 11, and 14 months; worsening spondylolisthesis required fusion 2 years after the initial mesial facetectomy											52 out of 53 followed patients (98%) achieved either an excellent or good outcome.	12 patients (23%) had a "good" outcome, defined as having minimal complaints of back or leg pain with a normal neurological examination.	1 patient (2%) had a "poor" outcome, defined as frequent back or leg pain with limitation of daily activity and/or neurological deficit.	Specific proportions for recurrent pain are not specified, though 12 patients had "occasional back pain" and 1 had "frequent back or leg pain".				Excellent 40/53 (75%); Good 12/53 (23%); Poor 1/53 (2%)	40 patients (75%) achieved an excellent outcome, which included a "return to full activity".		No difference between fusion and non-fusion outcome	Specific resolution rates for individual deficits are not quantified, though 12 patients (23%) returned to a "normal neurological examination" and 40 (75%) had no further discomfort	Specific resolution rates for individual deficits are not quantified, though 12 patients (23%) returned to a "normal neurological examination" and 40 (75%) had no further discomfort	1 patient with a history of chronic peripheral neuropathy and cauda equina syndrome continued to require intermittent bladder catheterization post-surgically.	2 patients developed post-surgical instability requiring fusion.	2 patients experienced worsening spondylolisthesis post-surgically following mesial facetectomy and cyst removal. Additionally, 1 patient who had an initial fusion required pedicle screws and rods 2 years later for worsening spondylolisthesis.		1 patient developed a nonunion that required a second operation with pedicle screws and plates.		Nonunion requiring reoperation in 1 patient. Worsening spondylolisthesis requiring re-instrumentation in 1 patient.	Postoperative instability and worsening spondylolisthesis in 2 patients. Formation of contralateral asynchronous cysts in 3 patients.	Mean 12 months		Range 1–70 months	At least 6 months (implicit)	95% follow-up rate (53/56)	Office examination supplemented by a phone call as necessary.	Retrospective; small sample; short follow-up; mixed spinal levels (lumbar, thoracic, cervical)
Lumbar synovial cysts of the spine: An evaluation of surgical outcome	2005	10.1097/01.bsd.0000156830.68431.70	A. M. Khan	USA	Not stated	Retrospective consecutive case series	Single center (Hospital for Special Surgery, New York)	December 1996 – August 2004	All patients undergoing surgery for synovial cysts with excision and decompression	Not explicitly stated	Range 18–92 months; mean 26 months	Not stated	Not stated	39	42 cysts	39	26 (67%)	13 (33%)	All patients undergoing surgery for synovial cysts with excision and decompression	NR	32 (82%)	9 (23%) prior decompression; 3 (8%) prior instrumentation	1	NR (not separated by group)	63.3 (overall mean, range 43–81)	28 men (70%) and 11 women (30%). For the arthrodesis group: 10 women, 16 men. For the non-arthrodesis group: 1 woman, 12 men	28 men (70%), 11 women (30%)											37/39 (95%) had back pain			31/39 (79%) radiculopathy						32/39 (82%) neurogenic claudication			34/39 (87%) weakness			9/39 (23.1%) paresthesia					1 (bladder dysfunction)			62% of patients experienced pain bilaterally in their extremities	Lower extremity pain (100%) and back pain (95%)			L4-L5: 28/39 (63%); L3-L4: 8/39 (18%); L2-L3: 3; L5-S1: 2			42 cysts in 39 patients			Left: 22; Right: 20												32 (82%)	32 patients total. Fusion group: 22 out of 26 patients had it. Non-arthrodesis group: 6 patients had it	32 patients total. Fusion group: 22 out of 26 patients had it. Non-arthrodesis group: 6 patients had it										Decompression laminectomies		Mesial to lateral facetectomy				All subjects underwent decompression laminectomie	All subjects underwent decompression laminectomie					Instability/spondylolisthesis	Lateral spinal fusion at or surrounding cyst levels (≥2 segments typically)	NR (likely pedicle screws in most)	Decompression laminectomies + cyst excision							Mean 231 minutes (range 92–391)	Mean 930 mL (range 200–2500)		8 patients total had junctional degeneration and symptoms. 4 patients in the arthrodesis group and 4 patients in the non-arthrodesis group	1 patient had a recurrent synovial cyst	cyst	1 recurrent cyst		Approximately 5 years after its removal			NR				Junctional degeneration (8 total; 4 fusion, 4 non-fusion)					22 out of 24 (92%) patients who completed the modified MODEM questionnaire scored ranging between excellent, very good, and good. Overall, patients with fusion had superior outcomes, with 80% having excellent or good outcomes versus approximately 70% without fusion					Evaluated as "Excellent (score 4: complete resolution of symptoms)" on their scale	Evaluated as "Good (score 3: minor, occasional pain)" or "Fair (score 2: had improvement but still experienced a constant, lower degree of pre-surgical symptoms)	Evaluated as "Poor (score 1: continued to experience all pre-surgical symptoms)". None of the 24 patients who completed the MODEM questionnaire scored in the poor range				Fusion: 80% excellent/good; Non-fusion: ~70% excellent/good									8 patients developed junctional degeneration and symptoms (4 in the arthrodesis group and 4 in the non-arthrodesis group)			2 patients out of the 4 in the arthrodesis group with junctional degeneration underwent revision surgery with fusion above the original level. 2 patients in the non-arthrodesis group were awaiting fusion surgery		2 operative dural tears; 1 wound dehiscence	8 patients junctional degeneration (4 fusion, 4 non-fusion)	Mean 26 months		Range 18–92 months	18 months	only 24 out of 39 patients (62%) responded to the MODEM questionnaire, meaning 15 patients were lost or did not respond to this particular survey	Patients were evaluated at the end of the first post-surgical month; subsequently, further follow-up visits were arranged depending on their symptoms	Retrospective; small sample; questionnaire response rate 62%; no standardized outcome measures
Surgical evaluation and management of lumbar synovial cysts: the Mayo Clinic experience	2000	10.3171/spi.2000.93.1.0053	M. K. Lyons	USA	Not stated	Retrospective analysis	Multi-center (Mayo Clinic Rochester, Scottsdale, Jacksonville)	January 1974 – January 1996	194 patients with symptomatic lumbar synovial cysts surgically treated	Patients lost to follow-up within 6 weeks–6 months	Mean 26 months (range 6–168 months); 76% ≥6 months	Not stated	Not stated	194	NR	194	22 total (18 concomitant + 4 delayed fusions)	172 (initial decompression-only; 4 later required delayed fusion)	Symptomatic lumbar synovial cysts	Follow-up <6 months	50% of 147 patients assessed (73/147)	11% prior lumbar surgery	3 (cyst recurrence requiring reoperation) + 1 symptomatic spondylolisthesis	NR separately	Average 66 years (range 28–94)	NR	100 men (52%), 94 women (48%)											All study participants suffered from lumbosacral radicular or neurogenic claudicatory pain		85% radiculopathy						44% neurogenic claudication			27% (symptom); 40% (sign)			43% (symptom); 45% (sign)			57% reflex changes	13% cauda equina variants				21% of patients experienced bilateral symptoms	Radicular pain (85%)			L4-L5: 64%; eight bilateral cysts			Eight patients presented with bilateral synovial cysts			Equal left/right laterality			62% of patients had symptoms consistent with a spinal stenosis diagnosis							46% of patients had a previous diagnosis of degenerative disc disease	50% of 147 assessed (Grade I 98%)											The most commonly treated level was L4-5. Group breakdowns are not specified	Laminectomy: partial hemilaminectomy (103) or total hemi/bilateral (86); medial facetectomy (159) or total facetectomy (23)	159 patients had a medial facetectomy, 23 had a total facetectomy, and 12 were inconclusive			All 194 subjects underwent laminectomy	All 194 subjects underwent laminectomy					Clinical evidence of instability; preoperative spondylolisthesis	With or without instrumentation	Fusions were noted as being performed "with or without the placement of instrumentation," but particulars regarding type, level, and number were not specified	Laminectomy and resection of cyst (all 194)	Total resection (190/194); partial (4/194)	103 partial hemilaminectomies, 86 total hemi- or bilateral laminectomies. 159 medial facetectomies, 23 total facetectomies	Partial preservation was achieved in the 159 patients undergoing medial facetectomy, while 23 had total facetectomy	4 patients developed delayed symptomatic spondylolisthesis	Yes, in 4 patients	Yes, 3 patients developed symptomatic recurrent synovial cysts at the same location	NR	NR	NR		Yes (for the 4 delayed fusions, and for complications such as CSF leak repair, epidural hematoma, and seroma drainage)	0 (in concomitant fusion group)		3 cyst recurrences (decompression group); 1 spondylolisthesis requiring fusion		The recurrences were noted as "symptomatic recurrent synovial cysts	All study participants with recurrences were treated conservatively	4 delayed fusion + 3 other reoperations				Symptomatic spondylolisthesis (n=4); cyst recurrence (n=3)													91% (134 of 147 patients) noted good or excellent relief of their pre-surgical radicular pain											Not explicitly noted, but 91% of followed patients noted good or excellent relief of their radicular pain	91% good relief of radicular pain	82% improved motor deficits	79% improved sensory deficits				4 patients developed delayed symptomatic spinal instability (spondylolisthesis) requiring a second operation	4 patients developed delayed symptomatic spondylolisthesis requiring subsequent fusion								CSF leak (3), discitis (1), epidural hematoma (1, fusion group), seroma (1), DVT (1); 1 death (cardiac dysrhythmia at 3 days)	A complete breakdown by group is not provided, but overall complications included cerebrospinal fluid leak (3 patients), discitis (1 patient), seroma requiring drainage (1 patient), deep vein thrombosis (1 patient), and death due to cardiac dysrhythmia (1 patient). An epidural spinal hematoma occurred in 1 patient particularally noted as having undergone fusion	Mean 26 months		Range 6–168 months	6 months minimum	76% follow-up rate (147/194); 80% treated 1987-1996 (era bias)	Retrospective; varied surgeons and techniques over 22 years; follow-up available in only 76%
Microdecompression for lumbar synovial cysts: An independent assessment of long term outcomes	2007	10.1186/1749-799X-2-5	B. K. Weiner	USA	Not stated	Retrospective long-term follow-up (independent assessment)	Single surgeon series (multi-institution evaluation)	1984 – 2001	Patients operated by single surgeon (not involved in study); microdecompression ± fusion for spondylolisthesis; minimum 5-year follow-up	Follow-up <5 years	Average 9.7 years (range 5–22 years)	IRB approved; oral consent obtained	Not stated	46	46 primary cyst levels treated across 46 patients	44 lumbar (L4-L5: 28, L5-S1: 8, L3-L4: 6, L1-L2 and L2-L3: 1 each)	23 (all with degenerative spondylolisthesis → concomitant arthrodesis)	23 (decompression alone, no spondylolisthesis)	Patients undergoing microdecompression for symptomatic lumbar synovial cysts; minimum 5-year follow-up	Follow-up <5 years	23 (50%)	NR	NR	NR separately	73 (range 25–96) overall	29 Females, 17 Males	29 females (63%), 17 males (37%)											All 46 patients had pain or claudication. Postoperatively: 13 patients (28%) developed new late-onset back pain	All 46 patients had pain or claudication. Postoperatively: 13 patients (28%) developed new late-onset back pain	All 46 patients had pain or claudication. Postoperatively: 13 patients (28%) developed new late-onset back pain	18 monoradiculopathy			0 (This is a lumbar spine study)			28 neurogenic claudication			19 patients (41%) had weakness prior to surgery			23 patients (50%) had pre-surgical numbness								18 patients had unilateral monoradiculopathy. 28 had neurogenic claudication. Breakdown for fusion/non-arthrodesis groups is not specified	Pain or claudication (present in 100% of patients pre-surgically)		L4-L5: 28; L5-S1: 8; L3-L4: 6; L2-L3: 1; L1-L2: 1			46 cysts across 46 patients. Breakdown for fusion/non-arthrodesis groups is not specified					28 patients had neurogenic claudication indicating stenosis. Specific radiological counts are not specified								23 (50%)				, 3 patients in the non-arthrodesis group developed instability		, 3 patients in the non-arthrodesis group developed instability	46 primary levels	46 primary levels	L4-L5 (28), L5-S1 (8), L3-L4 (6), L2-L3 (1), L1-L2 (1)	L4-L5 (28), L5-S1 (8), L3-L4 (6), L2-L3 (1), L1-L2 (1)	Microdecompression: unilateral laminotomies, ligamentum flavum excision, complete cyst extirpation; contralateral microdecompression if NC; microscope for all	Unilateral approach used, but contralateral microdecompression was conducted if the patient had neurogenic claudication (28 patients)	The facet joint was opened and residual synovial tissue excised	The facet joint was opened and residual synovial tissue excised	Complete excision of soft-tissue/bony stenosing lesions including extirpation of the synovial cyst; if adherent to the dura, it was carefully teased free so no pseudocapsule remained.	Complete excision of soft-tissue/bony stenosing lesions including extirpation of the synovial cyst; if adherent to the dura, it was carefully teased free so no pseudocapsule remained.	Unilateral laminae were exposed; a laminotomy on the undersurface of the cephalad and caudal laminae was undertaken to mirror the extent of the cyst.	Unilateral laminae were exposed; a laminotomy on the undersurface of the cephalad and caudal laminae was undertaken to mirror the extent of the cyst.	Subarticular and foraminal zones were decompressed.	Subarticular and foraminal zones were decompressed.			Associated degenerative spondylolisthesis (only indication for fusion)	Bilateral uninstrumented intertransverse + facet joint fusion	Non-instrumented	Microdecompression (unilateral approach, kneeling position, microscope)	Complete excision including residual synovial tissue; teased free from dura if adherent	Laminotomy on the undersurface of the cephalad and caudal laminae to mirror the extent of the cyst	The facet joint was opened and residual synovial tissue excised. In the arthrodesis group, facet joint fusion was undertaken.	Yes, 3 patients in the non-arthrodesis group developed instability. 4 patients in the arthrodesis group developed juxtafusional instability.	Yes, 3 patients in the non-arthrodesis group required eventual revision decompression and fusion.	NR	NR	NR		Yes, 7 patients (15%).	8 patients (17%) had eventual onset of new radicular leg pain in a different root, and 13 patients (28%) developed new back pain. Explicit cyst recurrence is not specified.	8 patients (17%) had eventual onset of new radicular leg pain in a different root, and 13 patients (28%) developed new back pain. Explicit cyst recurrence is not specified.	3 required eventual revision decompression and fusion (unstable, no initial fusion)	8 patients (17%) had eventual onset of new radicular leg pain in a different root, and 13 patients (28%) developed new back pain. Explicit cyst recurrence is not specified.	3 patients in the non-arthrodesis group. 4 patients in the arthrodesis group.	7 (15%)	3 patients in the non-arthrodesis group. 4 patients in the arthrodesis group.	3 patients in the non-arthrodesis group. 4 patients in the arthrodesis group.	Instability (3 from non-fusion group); juxtafusional stenosis/instability at adjacent levels (4 from fusion group)	eventual	Preoperative VAS was an average of 9 for the subset of patients with persistent complaints	Patients with persisting similar symptoms averaged 5.5 on the VAS (range 2-10)		87% of 46 (40/46) had preoperative pain/symptoms		88% resolved; 12% had persisting complaints (avg VAS 5.5; preop avg 9)			For patients who developed new radicular leg pain, the mean VAS severity was 7.4.	88% (40 of 46 patients) noted relief of their pre-surgical pain/symptoms.	12% (6 of 46 patients) had persisting complaints regarding their initial similar symptoms.	28% (13 patients) noted the eventual development of new back pain.	17% (8 patients) noted the eventual onset of new radicular leg pain in a different nerve root distribution.						89% satisfied with surgical outcome	89% (41 patients) noted overall satisfaction with the outcome of their initial procedure and would recommend it to a friend.	87% complete or near-complete numbness resolution (23/46 had preop numbness)	84% complete weakness resolution (19/46 had preop weakness)	87% (20 of 23 patients who had numbness pre-surgically) noted complete or near-complete resolution.	Included within the 88% overall relief of pre-surgical symptoms	Weakness: 11% (2 patients) remained the same. Numbness: 9% (2 patients) remained the same.	Weakness: 5% (1 patient) was worse. Numbness: 4% (1 patient) was worse.	3 patients in the non-arthrodesis group developed instability.			4 patients who had undergone concomitant arthrodesis eventually required secondary decompression and fusion for juxtafusional stenosis/instability at adjacent levels.				3 (later instability after decompression alone; required fusion); 4 (juxtafusional stenosis after fusion; required extension)	Non-fusion: 3 patients required revision decompression/fusion due to instability. Fusion: 4 patients required secondary surgery for juxtafusional stenosis/instability.	Average 9.7 years		Range 5–22 years	Minimum 5 years			Retrospective; custom questionnaire only; somatic degeneration over 10-20 years may worsen general scores; surgical techniques may be outdated
Sciatica due to synovial facet cyst. Review of patients under 60 years	2005	10.1016/s0482-5985(05)74379-0	M. A. Plasencia	Spain	Not stated	Retrospective case series	Single center (Hospital Universitario Príncipe de Asturias, Alcalá de Henares, Madrid)	1998 – 2002	Patients <60 years with juxtafacet cyst in spinal canal confirmed by MRI; failed conservative treatment (3 months) or objective neurological deficit	Age ≥60 years; conservative treatment success; steroid injections before surgery	Mean 25 months (range 14–38 months)	Not stated	Not stated	8	8	8	4 (arthrodesis for spondylolisthesis: 3 posterolateral instrumented + 1 circumferential)	4 (hemilaminectomy + cyst excision only)	Age <60; MRI-confirmed juxtafacet cyst; failed conservative treatment ≥3 months OR objective neurological deficit	Age ≥60; conservative treatment success; prior steroid injections	4 (50%)	NR	0	Mean 48 (range 33-58)	Mean 48 (range 33-58)	Overall group consisted of 5 females (62.5%) and 3 males	5 women (62.5%), 3 men (37.5%)											All (8/8, 100%)			8/8 (100%) unilateral sciatica						3/8 (37.5%)			4/8 (50%)			Distal sensory alterations were noted as part of the overall neurological deficits				0			Symptoms were unilateral in all patients.				L4-L5: 5 (62.5%); L5-S1: 2 (25%); L3-L4: 1 (12.5%)						NR												4/8 (50%)													Hemilaminectomy unilateral + cyst excision (all); medial partial facetectomy in 5/8 (cyst rupture during manipulation)											Spondylolisthesis on dynamic radiograph	Posterolateral instrumented (3) or circumferential (1) arthrodesis	Instrumented	Hemilaminectomy + cyst excision	Excision; partial medial facetectomy if cyst ruptured during manipulation (5/8)					NR	NR	NR			0		0															NR (EVA used but preop values not clearly stated)		VAS (EVA) mean residual: 2.6/10											NR		ODI: 22.5% (mean disability percentage); range 12–50%		Good in 6/8; not good in 2/8 (one persistent lumbar pain, one moderate persistent)																			No intraoperative or immediate postoperative complications	Mean 25 months		Range 14–38 months				Very small sample (n=8); retrospective; Spanish language article; all patients <60 years (not generalizable to typical population)
Minimally Invasive Posterior Tubular Microsurgical Approach for the Management of Symptomatic Synovial Cysts of the Lumbar and Cervical Spine	2021	10.14444/8134	J. A. Soriano Sánchez	Mexico	Not stated	Retrospective cohort study	Single center (American-British Cowdray Medical Center, Mexico City)	December 2001 – May 2018	Symptomatic synovial cysts (lumbar and cervical) treated with MIS tubular approach; unmanageable radicular pain unresponsive to ≥12 weeks conservative care; positive Lasègue's tension sign; minimal LBP	Infection, tumor/metastasis, recent spinal fracture, coronal/sagittal deformity >30°, behavioral abnormalities, opioid dependence, chronic demyelination/denervation on EMG	Average 17 months (range 1–60 months)	Not stated	Not stated	35	35	35 (33 lumbar, 2 cervical)	13 (37.1%) at initial surgery + 3 more secondary fusions (total 16)	22 (62.9%) initial no-fusion + 3 later required fusion	Symptomatic facet cysts; ≥12 weeks failed conservative care; positive Lasègue; minimal LBP	Infection; tumor/mets; recent fracture; deformity >30°; behavioral abnormalities; opioid dependence; chronic EMG demyelination	3/35 (8.6%) spondylolisthesis	5 patients total had prior surgery (3 in the lumbar spine, 2 in the cervical spine). Previous instrument utilization is not specified	0 at final follow-up	NR separately	63 (mean age)	NR	NR (total n=35)									though bone densitometry was conducted for patients >50 years old and osteopenia is mentioned in a figure description	though bone densitometry was conducted for patients >50 years old and osteopenia is mentioned in a figure description	27/35 (77.1%) axial pain			33/35 (94.3%) radiculopathy			2 patients had cervical cysts (C1-C2: 1 patient, C3-C4: 1 patient)		though lumbar canal and recess stenosis was present in 10 patients (28.57%)		24 patients (68.57%) overall had some degree of paresis/weakness		10 patients (28.57%) overall had decreased sensitivity (dysesthesia)							cyst laterality overall was: Left 17 (48.57%), Right 17 (48.57%), Bilateral 1 (2.85%)	Radicular pain was the main overall symptom (94.28%)			L4-L5: 22/35 (62.8%); cervical: 2/35			35 patients had cysts; 1 patient had a bilateral compromise		Overall: Left (17), Right (17), Bilateral (1)			10/35 (28.6%) lumbar stenosis			8 patients required foraminotomy/foraminoplasty	Grouped with lumbar canal stenosis: 10 patients (28.57%)	11/35 (31.4%) facet hypertrophy				3/35 (8.6%)			8 patients had adjacent segment pathology and 17 had spondylolisthesis. Precise "dynamic instability" patient counts not separated by group	Fluid-filled facets instead of facet degeneration seen in 31 patients (88.57%) overall.	Local instability and spondylolisthesis were present and drove the indication for fusion (17 patients had spondylolisthesis)	Spinal deformity < 30° in 4 patients (11.42%)	Overall: Single-level in 23 cases (65.7%), multiple-level in 12 cases (34.3%)	Overall: Single-level in 23 cases (65.7%), multiple-level in 12 cases (34.3%)	Overall index levels matched cyst location (C1-C2, C3-C4, L3-L4, L4-L5, L5-L6, L5-S1	Tubular retractor (14mm); interlaminar approach; minimal laminar resection; medial facet resection <50%; ligamentum flavum excision	The tubular approach was generally unilateral; 1 case was noted as bilateral	Surgeons limited the medial facet resection to less than 50%	Surgeons limited the medial facet resection to less than 50%	Cyst extirpation/resection was conducted in all 35 cases	Cyst extirpation/resection was conducted in all 35 cases	A limited laminotomy was conducted (using a 14-mm or 20-mm tube, with a high-speed drill on the rostral or caudal lamina)	A limited laminotomy was conducted (using a 14-mm or 20-mm tube, with a high-speed drill on the rostral or caudal lamina)	7 subjects underwent foraminotomy and 1 underwent foraminoplasty	7 subjects underwent foraminotomy and 1 underwent foraminoplasty	Discectomy was conducted in the 16 fusion patients (MI-TLIF group) for cage placement. Not performed in the non-fusion simple resection group	Discectomy was conducted in the 16 fusion patients (MI-TLIF group) for cage placement. Not performed in the non-fusion simple resection group	Spondylolisthesis; instability (diastasis of joint space, thickened ligamentum flavum)	MI-TLIF (minimally invasive transforaminal lumbar interbody fusion)	Minimally invasive pedicle screws + TLIF cage	MIS tubular microsurgical decompression + cyst excision	Complete excision; RFA for shrinking synovial tissue; partial residue on dura if adherent	Minimal laminar resection, occasional partial resection of pars interarticularis, and medial facet resection limited to < 50%	A thin portion of the most medial part of the superior and inferior articular processes was left intact to avoid iatrogenic instability	Adjacent segment pathology developed in 8 patients (22.9%)	Yes, late fusion was required in 3 patients (8.57%)	Yes, 1 patient (2.5%) had cyst recurrence at the same site	Mean 143 minutes (range 55–360)	NR	Mean 2 days (range 1–5)		Yes, 3 patients required secondary late fusion	0	1 recurrence at index level, 1 de novo cyst. Not explicitly separated by fusion/non-fusion	0	1 recurrence at index level, 1 de novo cyst. Not explicitly separated by fusion/non-fusion	Symptomatic (the patient with the recurrence had a "poor Macnab outcome")	3 secondary fusions at follow-up	3 initially non-fused patients required delayed surgery for fusion	3 initially non-fused patients required delayed surgery for fusion	3 initially non-fused patients required delayed surgery for fusion	Instability/spondylolisthesis requiring secondary fusion						VAS radicular preop: 8.23 ± 1.24	VAS radicular postop: 2.23 ± 1.94 (P<0.05)			8.23 +1.24(range, 6-10).	2.23 +1.94(range, 0-9)		6		6 patients (17.14%) had "fair" Macnab outcomes				ODI preop: 41.02 ± 12.56	ODI postop: 11.82 ± 10.56 (P<0.05)	11.82 + 10.56	The mean paired difference for ODI was 29.20	Macnab: 28/35 (80%) good-excellent; 6 (17.14%) fair; 1 (2.86%) poor		Using the Macnab scale, 28 patients (80%) had good to excellent outcomes (12 excellent/good, 16 good), 6 (17.14%) were fair, and 1 (2.86%) was poor	97.14% (34/35) showed clinical improvement	All study participants showed neurophysiological improvement				Adjacent segment pathology developed (radiological findings) in 8 patients (22.9%			Adjacent segment pathology developed in 8 patients (22.9%)	3 patients (8.57%) ultimately required late fusion	A final fusion rate of 45.7% (16 total cases) is noted. (Note: This describes the percentage of the study population that underwent fusion, rather than radiological arthrodesis success)	No complications		Average 17 months		Range 1–60 months	1m		Postoperatively, patients were scheduled to be seen at 6 weeks and then at 3, 12, and 24 months	Retrospective; single surgeon; heterogeneous follow-up; no randomization; lumbar and cervical cases mixed
The Variability of Lumbar Facet Joint Synovial Cyst Recurrence Requiring Revision Surgery After Decompression-only and Decompression/Fusion	2019	10.1097/BSD.0000000000000870	K. Wun	USA	Not stated (Hsu and Patel: various COI declared)	Retrospective review	Single institution (Northwestern University Feinberg School of Medicine)	January 1, 1996 – July 1, 2016 (20 years)	Patients aged 18–89 with diagnosis and surgical treatment for spinal synovial cysts using ICD-9, ICD-10, CPT codes (lumbar); minimum 12 months postop follow-up	Infection, rheumatoid arthritis, bone metastasis, or postoperative facet joint injection; follow-up <12 months	Mean 65.1 ± 48.6 months	IRB approved	Hsu W.K. and Patel A.A.: various industry COI declared	87	87	87	32 (37%)	55 (63%)	Age 18-89; lumbar synovial cysts; surgical treatment; minimum 12 months follow-up	Infection; RA; bone metastasis; postop facet injection; follow-up <12 months	NR	NR	10 (11.5%) in decompression-only group; 0 in fusion group	Total average was 63.2 ± 8.8 years	Total average was 63.2 ± 8.8 years	Total 42 Male	Total 42 Male					Total 13 patients	Total 13 patients																																L4-L5: 58/87 (68%)																		NR									87	87	Predominantly L4-L5 (58 cysts)	Predominantly L4-L5 (58 cysts)	Decompression: hemilaminectomy, bilateral laminectomy ± medial facetectomy, total facetectomy + laminectomy											NR (surgeon decision)	Various fusion procedures		Decompression: range of approaches							NR		NR		Yes, all 10 patients with recurrences underwent revision surgery	0	32	10 (18.2%)	55	Mean 23.9 ± 17.3 months (for recurrences)	All 10 recurrences underwent revision surgery, implying symptomatic recurrence	6/10 had subsequent decompression and fusion; 4/10 had revision decompression	NR explicitly	Same as recurrence data; all 10 (100% of non-fusion recurrences) underwent revision surgery	Same as recurrence data; all 10 (100% of non-fusion recurrences) underwent revision surgery	Same as recurrence data; all 10 (100% of non-fusion recurrences) underwent revision surgery	Cyst recurrence	mean 23.9 ± 17.3 months)																						Odom criteria: improvement in both groups (NR separately by group)																			NR		Mean 65.1 ± 48.6 months			12 months post-surgically	Out of 214 total patients identified, 87 completed the final follow-up questionnaire. The majority of excluded patients were removed because they did not meet the 12-month minimum follow-up criteria	Final follow-up was conducted through a clinic visit and/or a telephone survey administered in 2018	Retrospective; single institution; no standardized outcomes; no preop/postop functional scores
Results after resection of juxta-facet-cysts - Which role does a segmental instability play	2002	10.1055/s-2002-32615	J. Franke	Germany	Not stated	Retrospective case series	Single center (Orthopädische Universitätsklinik, Otto-von-Guericke-Universität Magdeburg)	January 1998 – March 2001	Patients with synovial cyst or ganglion of facet joint operated at department	Not stated	Mean 11 months (range 5–18 months)	Not stated	Not stated	9	9	9 (L4/5: 6, L3/4: 3)	8 (laminectomy + spondylodesis with internal fixateur for stenosis/instability)	1 (bony decompression only)	Synovial cyst or ganglion of the facet joint	Not stated	1	NR	0	61 (range 45-70) overall	61 (range 45-70) overall	5 female, 4 male for all patients	5 women (56%), 4 men (44%)											2 patients noted load-dependent lumbar pain at follow-up (1 in fusion, 1 in non-fusion)	2 patients noted load-dependent lumbar pain at follow-up (1 in fusion, 1 in non-fusion)	2 patients noted load-dependent lumbar pain at follow-up (1 in fusion, 1 in non-fusion)	All 9 (radiating leg pain)	7 out of 9 patients had sensory deficit in the affected root distribution	7 out of 9 patients had sensory deficit in the affected root distribution			8/9 had walking distance <300m	8 out of 9 patients had claudication (reduced walking distance)	8 out of 9 patients had claudication (reduced walking distance)	3/9 motor deficit	3 out of 9 patients (not separated by fusion/non-fusion)	3 out of 9 patients (not separated by fusion/non-fusion)	7/9 sensory deficit	7 out of 9 patients (not separated by fusion/non-fusion)	7 out of 9 patients (not separated by fusion/non-fusion)							Spinal claudication / reduced walking distance to <300m for 8 patients	Spinal claudication / reduced walking distance to <300m for 8 patients	Spinal claudication / reduced walking distance to <300m for 8 patients	L4/5: 6; L3/4: 3	L4/5 (6 cases), L3/4 (3 cases)	L4/5 (6 cases), L3/4 (3 cases)	9 total (1 per patient)	9 total (1 per patient)	9 total (1 per patient)				6 patients had a narrow spinal canal	6 patients had a narrow spinal canal	6 patients had a narrow spinal canal			Reported for all (degenerative arthrotic changes of the small joints were generally found)	Reported for all (degenerative arthrotic changes of the small joints were generally found)	Reported for all (degenerative arthrotic changes of the small joints were generally found)	1 patient			8 out of 9 patients showed radiological signs/suspicion of instability					1 level per patient (9 total)	1 level per patient (9 total)	L4/5 and L3/4	L4/5 and L3/4	Laminectomy in 8; bony decompression only in 1						8 out of 9 patients (the entire arthrodesis group)	8 out of 9 patients (the entire arthrodesis group)					Spinal stenosis and/or existing instability	Posterior spondylodesis with internal fixateur (posterior fixation with pedicle screws)	Internal fixateur (pedicle screw system)	Laminectomy (decompression) + cyst/ganglion excision	Total cyst excision						NR	NR	10 to 12 days post-surgically for all patients			0		0				6 out of 8 surviving patients rated their subjective outcome as very good or good (Grade 1 or 2)	0																		all pre-surgical sensible and motor deficits completely resolved	2 patients complained of load-dependent lumbar back pain without radiation into the legs at the time of follow-up (1 in the arthrodesis group, 1 in the non-arthrodesis group)							Walking distance improved to "unlimited" (unbegrenzt) for all 8 surviving patients	Evaluated on a scale of 1 to 5: 6 patients scored 1 or 2 (very good/good), and 2 patients scored 2 to 3 (moderately satisfied)	Complete resolution of motor and sensory deficits at follow-up	Completely resolved in all affected patients by follow-up	Completely resolved in all affected patients by follow-up	Walking distance restrictions were no longer present at follow-up												In only 3 cases was correct preoperative diagnosis made; cyst found intraoperatively in 6 cases	The post-surgical course, including mobilization, was complication-free in all cases	Mean 11 months		Range 5–18 months	5 months	1 patient (died prior to follow-up from causes unrelated to the primary spinal disease)	Very small sample (n=9); retrospective; short follow-up; German language article; cyst often intraoperative finding only
Spinal synovial cyst: A retrospective analysis of 204 cases	2025	10.1016/j.clineuro.2025.108806	P. Shrestha	USA	Not stated	Single center retrospective cohort descriptive study	Single center (University of Iowa Hospitals and Clinics, UIHC)	16-year period (approximately 2008–2024)	All intraspinal SSC of whole spine treated surgically or conservatively	Not stated	Did not consider a long-term follow-up period.	IRB approved	Not stated	204 (64 conservative; 140 surgical)	NR	196 lumbar; 4 cervical; 3 thoracic; 1 sacral	33 (additional fusion/AF group)	98 (resection/decompression-only/RD group)	All intraspinal SSC of whole spine; surgical or conservative	Not stated	NR (spondylolisthesis was indication for AF)	NR	7 cases (all in the RD group).	Mean age 61.37 ± 11.62 years (overall; females significantly younger than males p=0.012)	Mean age 61.37 ± 11.62 years (overall)	10 Male (30.30%) / 23 Female (69.70%)	128 female (62.75%), 76 male (37.25%)	Higher BMI significantly associated with lumbar vs non-lumbar (p=0.016)	30.56 + 7.26									NR			Radicular pain: most common presentation	26 cases (78.79%	74 cases (75.51%)				NC significantly associated with surgical treatment (p<0.001)	17	36	Some had foot drop															L4-L5: most common lumbar level; cervical: 4 (C6-7, C7-T1); thoracic: 3 (T1-2, T11-12); sacral: 1 (S1-2); ML: 4 cases	192 single-level lumbar cysts, 4 multi-level lumbar cysts			10 bilateral (9 lumbar including 3 ML)																							L4-5 was the most frequent level treated	L4-5 was the most frequent level treated	Open laminectomy (hemi or complete); microscopic vision; sparing facet joint where possible											Associated spondylolisthesis; significant facet effusion; significant foraminal stenosis needing foraminotomy; cyst location requiring facetectomy; surgeon judgment	TLIF or posterolateral fusion with pedicle screws	Pedicle screws	Hemi or complete laminectomy; facet-sparing; microscopically-assisted						NR	NR	NR			NR		NR				Yes, 7 cases required revision surgery			7 cases	7 cases	Revision surgery was conducted in 7 cases, aligning with the 7 cyst recurrences (and 7 cases of CSF leak were noted, but no intercorrelation was noted)															Cyst recurrence occurred in 7 cases (7.14%) in the non-arthrodesis group	Cyst recurrence occurred in 7 cases (7.14%) in the non-arthrodesis group								Overall symptom resolution was achieved in 83 cases (84.69%) in the non-fusion (RD) group and 30 cases (90.91%) in the fusion (AF) group	Overall symptom resolution was achieved in 83 cases (84.69%) in the non-fusion (RD) group and 30 cases (90.91%) in the fusion (AF) group	Overall symptom resolution was achieved in 83 cases (84.69%) in the non-fusion (RD) group and 30 cases (90.91%) in the fusion (AF) group	15 patients (15.31%) in RD and 3 patients (9.09%) in AF groups did not have symptom resolution											No significant difference in outcome and complications between fused and non-fused groups	CSF Leak 7 cases-Cyst Recurrence 7 cases-Revision Surgery 7 cases	NR						Retrospective; no PROMs; younger females had more LSC; BMI risk factor for LSC; no significant outcome difference between RD and AF
National trends in lumbar facet cyst surgical management: rising fusion utilization without improved 5-year outcomes over decompression alone	2026	10.1016/j.spinee.2026.04.021	J. G. Sanchez	USA	Not stated (editor disclosures listed)	Retrospective cohort study (PearlDiver M170 national database)	Multi-center / national database	2010 – 2022	Adults >17 yrs with same-day diagnosis of lumbar facet synovial cyst + D or D+F procedure; active database ≥90 days post-surgery	Multilevel fusion; coded infection/trauma/neoplasm of spine within 90 days pre-surgery; database inactivity within 90 days post-surgery	5-year follow-up	IRB exempt (deidentified database)	Grauer J.N.: Editor-in-Chief NASSJ; Past Board Member NASS; Deputy Editor JAAOS. Others: no disclosures.	45,380 (D alone: 33,988; D+F: 11,392)	All procedures were single-level, as multilevel fusions were explicitly excluded	45380	11,392 (25.1%)	33,988 (74.9%)	Adults >17; lumbar facet synovial cyst diagnosis; D or D+F procedure; active database ≥90 days post	Multilevel fusion; spine infection/trauma/neoplasm within 90 days pre; database inactivity ≤90 days post	D+F: 55.7% spondylolisthesis; D: 16.7% spondylolisthesis	NR	NR	63.3 ± 10.2 (D+F)	64.1 ± 10.3 (D alone)	60.3% female (D+F)	52.7% female (D alone)	NR	NR	D+F: 8.0%; D: 7.3%	Preoperative nicotine or tobacco use - Fusion (D+F): 912 (8.0%); Non-fusion (D): 2,488 (7.3%)						NR																											NR																		D+F: 55.7% (6,347/11,392); D: 16.7% (5,607/33,614)	Fusion group: 6,347 (55.7%)	Decompression group: 7,561 (16.7%)																							Independent predictors of D+F: younger age (OR 1.20/decade), female sex (OR 1.18), higher ECI (OR 1.06/2-point), spondylolisthesis (OR 5.04), orthopaedic surgeon (OR 1.29)	Various (single-level fusion; CPT 22612/22630/22633)	NR	CPT 63267, 63047, 63030, 22102							NR	NR	NR		Yes, a subset of patients required reoperation	NR		NR					D+F: 11,392 × (1 - 0.906) = ~1,071 reoperations at 5 yrs; D: 33,988 × (1-0.915) = ~2,889 reoperations at 5 yrs (matched cohorts: D 91.5% vs D+F 90.6% reoperation-free at 5 yrs, P=0.6)	In the 1:1 matched cohorts, 5-year survival to reoperation was 91.5% for the decompression group (meaning 8.5% required reoperation) and 90.6% for the arthrodesis group (meaning 9.4% required reoperation	In the 1:1 matched cohorts, 5-year survival to reoperation was 91.5% for the decompression group (meaning 8.5% required reoperation) and 90.6% for the arthrodesis group (meaning 9.4% required reoperation	In the 1:1 matched cohorts, 5-year survival to reoperation was 91.5% for the decompression group (meaning 8.5% required reoperation) and 90.6% for the arthrodesis group (meaning 9.4% required reoperation	Measured as any subsequent lumbar procedure occurring within 5 years following the index surgery																																									90-day insurer-payments: D+F median $7,744 vs D median $3,731 (P<0.0001)	5-year reoperation-free survival: D 91.5% vs D+F 90.6% (P=0.6000, NS after matching)	5-year follow-up (Kaplan-Meier)		Up to 5 years	Active database ≥90 days post-surgery			Administrative claims only; no imaging data; cannot determine if reoperations for cyst recurrence or other pathology; multilevel fusion excluded (may bias toward simpler cases); Bonferroni correction applied
Five-Year Outcomes After Decompression and Fusion Versus Decompression Alone in the Treatment of Lumbar Synovial Cysts	2022	10.1016/j.wneu.2022.06.014	S. I. Khalid	USA	Not stated	Retrospective cohort study (MARINER-53 database)	Multi-center / national database	January 2010 – October 2020	Patients with LSSC diagnosis who underwent surgical resection and decompression with fusion or laminectomy only; age 18–74; active insurance ≥5 years post-procedure	Prior lumbar surgery; age <18 or >74; missing demographics; insurance active <5 years post-procedure	5 years	IRB approved; written consent waived (minimal risk)	No COI	976 (matched: 488 fusion + 488 laminectomy)	NR	976	488	488	LSSC ICD-9/10 codes; surgical resection + decompression with fusion or laminectomy only; age 18-74; active insurance ≥5 years	Prior lumbar surgery; age <18 or >74; missing demographics; insurance <5 years	NR	Prior lumbar surgery excluded	NR	61.5 ± NR (fusion); matched	61.4 ± NR (laminectomy); matched	NR (matched by age, sex, comorbidities)	259 female (53.1%), 229 male (46.9%)	46 (9.43%)	64 (13.11%)	58 (11.89%)	42 (8.61%)	17.8% T2DM	92 (18.85%	48.6% HTN	237 (48.57%)			NR			NR																																										NR																									Not specified in database study	Various (CPT codes for fusion)	Various	Laminectomy (CPT codes)							NR	NR	NR			51 (10.5%) – subsequent lumbar intervention in fusion	488	43 (8.8%) – subsequent lumbar intervention in laminectomy	488				51+43=94 total subsequent interventions; no significant difference (P=0.39)	Total: 94 patients (9.6%); Fusion Group: 51 patients (10.5%); Laminectomy Group: 43 patients (8.8%).	Total: 94 patients (9.6%); Fusion Group: 51 patients (10.5%); Laminectomy Group: 43 patients (8.8%).	Total: 94 patients (9.6%); Fusion Group: 51 patients (10.5%); Laminectomy Group: 43 patients (8.8%).	Subsequent laminectomy OR=0.59 (95%CI 0.32-1.09); subsequent fusion OR=1.14 (95%CI 0.64-2.02)	Initial Fusion to Fusion: 985.6 ± 805.8-Initial Laminectomy to Laminectomy: 875.2 ± 587.9-Initial Fusion to Laminectomy: 1083.2 ± 809.8																														NR										30-day complications: fusion 11 (2.25%); laminectomy 16 (3.28%); total 27 (2.77%)	No significant difference in 30-day complications (P=NR)	5 years		5 years	Active insurance ≥5 years	1,460 patients were not included due to missing demographic information, age criteria, or lacking an insurance record active for 5 years after their procedure.	Administrative database; no imaging data; prior lumbar surgery excluded (may affect generalizability); cannot identify cyst recurrence specifically
Classification of Lumbar Facet Joint Cysts Using the NeuroSpine Surgery Research Group (NSURG) Grading Score and Correlation with Recurrence and Clinical Outcomes	2018	10.1016/j.wneu.2018.07.190	R. Campbell	Australia	Not stated	Retrospective single-institution study	Single center (Prince of Wales Hospital, Sydney); single surgeon (R.J.M.)	2009 – 2016	Patients diagnosed and treated for FJCs by any surgical method; short-term follow-up (4 weeks) and long-term follow-up (9 months to 7 years); recurrence details available	Not stated	Range 9 months to 7 years	Not stated	Not stated	166	166	166 (all lumbar)	8 (decompression with fusion)	158 (decompression alone)	Symptomatic lumbar FJC; any surgical method; minimum 4 weeks + long-term follow-up; recurrence data available	Not stated	Present in grade 4 and 5 cysts (≥15% spondylolisthesis by NSURG grade definition)	NR	0 after fusion; 17.6% (grade 4) and 33.3% (grade 5) after decompression	NR separately	Mean 68.6 (range 44–94) overall	Overall, there were 75 men and 91 women	75 men, 91 women																																						L1-L2 (0), L2-L3 (10), L3-L4 (33), L4-L5 (111), L5-S1 (12)		166 patients treated for symptomatic cysts. (2 patients had bilateral cysts)		Overall: Right-sided (86), Left-sided (78), Bilateral (2)			Overall mean canal compression was 34.9% (range: 6.7% - 72.6%)								Grade 4 (canal <50% + listhesis ≥15%): 13%; Grade 5 (canal ≥50% + listhesis ≥15%): 4%										Most common index level overall was L4-L5 (67%), followed by L3-L4 (20%)	Most common index level overall was L4-L5 (67%), followed by L3-L4 (20%)	Decompression (range of techniques): hemilaminotomy most common	The majority of procedures (83%) were conducted via a minimally invasive approach				Laminotomy was used with or without medial facetectomy	Laminotomy was used with or without medial facetectomy					NSURG grade 4-5 (spondylolisthesis ≥15% + cyst size); instability; cyst size; facetogenic pain	NR	NR	Hemilaminotomy (most common); range of decompressive techniques	Cyst excision ± facetectomy	Laminotomy with or without medial facetectomy		It is mentioned that decompressive surgery may further destabilize an already-hypermobile spinal segment, particularly in high-grade cysts (Grades 4 and 5), contributing to recurrence	Yes, 17 patients had a recurrence at the same level	NR	NR	NR			0	8	Grade 1: 8.8% (2/23); Grade 2: 8.5% (6/71); Grade 3: 0% (0/20); Grade 4: 29.4% (5/17); Grade 5: 33.3% (2/6)	158	NR	Patients who redeveloped symptoms or had unresolved symptoms underwent imaging to confirm recurrence; asymptomatic patients were not rescanned	Reoperation after recurrence					Cyst recurrence		7.4 ± 1.7				7.4 ± 1.7										Patients who were unresolved by the surgery or redeveloped symptoms were the ones who underwent imaging to confirm a cyst recurrence	Pain type was not specified, but 17 patients (12.2%) had an overall recurrence of the cyst and symptoms	39.5 ± 18.3														Decompression recurrence rate: Grades 4-5 significantly higher than Grades 1-3 (P<0.05)					No recurrence after fusion (0/8)				NR	Cyst recurrence was the primary adverse outcome measured (17 patients in the non-arthrodesis group, 0 in the arthrodesis group)	Range 9 months to 7 years		9 months to 7 years	There was a short-term follow-up at 4 weeks, and the minimum long-term follow-up included in the range was 9 months	Patients had a short-term follow-up at 4 weeks. Long-term follow-up occurred up to 7 years. Patients who remained clinically well were not rescanned, while those with redeveloped or unresolved symptoms underwent imaging	Retrospective; single surgeon; NSURG classification tested on own data; patients without recurrence not rescanned (may underestimate recurrence)
Surgical Management of Spinal Synovial Cysts A Series of 23 Patients and Systematic Analysis of the Literature	2015	10.1097/BSD.0b013e31827179c8	S. Knafo	France	Not stated	Retrospective cohort + systematic literature review	Single center (Centre Hospitalier Sainte-Anne, Paris)	2004 – 2010	23 consecutive patients with symptomatic spinal synovial cyst treated surgically; literature review: series >10 patients, 1990-2010, English language	Literature: series ≤10 patients; non-English	Mean 17.6 months (spanning 2 to 67 months)	Not stated	No conflict of interest	23 (own series) + 519 (literature review)	23	23 own series + literature	2 (instrumented fusion); literature: 123 fusion patients	21 (interlaminar n=11, hemilaminectomy n=8, laminectomy n=2); literature: 396 non-fusion	Symptomatic spinal synovial cyst surgically treated	Not stated	3	NR	2 (recurrences in own series, both in non-fusion); literature: 13/396 non-fusion vs 0/123 fusion (P=0.028)	NR (own series)	NR (own series)	cohort is 8 males, 15 females	cohort is 8 males, 15 females									2 patients overall in cohort	2 patients overall in cohort	1 patient explicitly listed with back pain as presentation			18 patients (78.2%) with isolated radiculopathy in the cohort					3 patients			4												Isolated radiculopathy			NR (all levels lumbar)			23 cysts initially treated in the cohort			overall cohort is 14 Right, 9 Left			Lumbar stenosis in 3 patients overall in cohort								8 patients (34.8%) with same-level disk herniation in the cohort	3 patients (13%) in the cohort								1 patient overall in cohort	23	23	L4-L5, L5-S1, L3-L4, and D12-L1		Interlaminar cystectomy (flavectomy); hemilaminectomy; laminectomy; fusion	Some medial facetectomy for hemilaminectomy/laminectomy groups; complete facetectomy for arthrodesis group	Some medial facetectomy for hemilaminectomy/laminectomy groups; complete facetectomy for arthrodesis group		2 laminectomy alone, 2 laminectomy with fusion in the cohort	2 laminectomy alone, 2 laminectomy with fusion in the cohort				reexisting or subsequently developed spondylolisthesis (instability)	Instrumented fusion + laminectomy + facetectomy	Instrumented	Interlaminar, hemilaminectomy, laminectomy	Cyst excision	Flavectomy, hemilaminectomy, laminectomy (with or without medial facetectomy), laminectomy with complete facetectomy	Kept in interlaminar; partially resected in laminectomy/hemilaminectomy; completely resected in fusion	1 patient (secondary L4-L5 grade I spondylolisthesis) in cohort	Yes (1 patient in the cohort)	Yes, 2 patients in the cohort (1 was contralateral at the same level)	NR	NR	NR		Yes	0/123 (literature fusion group)	123	13/396 (literature non-fusion) + 2/21 (own series non-fusion)	396+21=417	3 months	Symptomatic (recurrent back pain and sciatica)	1/23 (secondary fusion in own series)	1 underwent subsequent fusion; 1 underwent percutaneous aspiration	1 underwent subsequent fusion; 1 underwent percutaneous aspiration	1 underwent subsequent fusion; 1 underwent percutaneous aspiration	1 underwent subsequent fusion; 1 underwent percutaneous aspiration	Cyst recurrence; instability	25 months for secondary fusion; 8 months for percutaneous aspiration			69.6% (16 of 23 patients) had "excellent" or "good" outcomes on the Macnab modified scale in the cohort. In the literature review, 81% (422 of 519 patients) had "excellent" or "good" outcomes						8 out of 23 patients in the cohort achieved an "Excellent" Macnab score, which corresponds to complete resolution of symptoms	8 patients in the cohort achieved a "Good" score (marked improvement but occasional pain), and 3 achieved a "Fair" score (some improvements with notable functional restrictions	4 patients in the cohort achieved a "Poor" Macnab score, defined as no change in or worsening of symptoms	1 patient was explicitly detailed in the cohort as developing recurrent back pain 18 months after surgery due to a secondary spondylolisthesis	1 patient was explicitly detailed in the cohort as presenting with L5 left sciatica 3 months post-operation due to a newly developed contralateral cyst			Own series: 16/23 (69.6%) Macnab excellent/good; literature: 83% overall; fusion 91.9% vs non-fusion 79.8% (P=0.003)								1 patient in the cohort developed a secondary L4-L5 grade I spondylolisthesis. In the systematic review, 20 patients (3.8%) required secondary fusion due to subsequently developed spinal instability/spondylolisthesis	1 patient in the cohort developed a new grade I spondylolisthesis post-surgically.		Mentioned generally as a vulnerability regarding fusion						Own series: 2 perioperative complications; literature: fusion 23/123 (18.7%) vs non-fusion 11/396 (2.8%) (P<0.0001)	In the cohort, 2 dural tears occurred in the non-fusion (hemilaminectomy) group	17.6 months		Ranged from a minimum of 2 months to a maximum of 67 months	2 months			Retrospective; small own series; systematic review limited to series >10 pts in English; heterogeneous techniques; publication bias
Spinal sinovial cysts: Surgical treatment and clinical outcomes in a series of 18 cases	2017	10.1016/j.neucie.2016.07.001	B. Mansilla	Spain	Not stated	Retrospective case series	Single center (Hospital Universitario La Paz, Madrid)	May 2009 – November 2013	18 patients with symptomatic synovial cysts; all underwent microsurgery for resection	Not stated	6 months to 2 years	Not stated	Not stated	18	18	17 lumbar + 1 thoracic (D12-L1)	3 (laminectomy + fusion)	14 (hemilaminectomy) + 1 (unilateral approach bilateral decompression)	Symptomatic synovial cysts; insufficient response to conservative treatment	Not stated	1	NR	NR	NR separately	65 years (range 50-77) overall	10 Female, 8 Male; Fusion: 2 Female, 1 Male; Non-fusion: 8 Female, 7 Male	10 women (56%), 8 men (44%)											18/18 (100%) lumbar pain	3	15	17/18 (94%) radiculopathy	3	14				3	2	1	4/18 (22%) motor deficit	1	3				Overall 35%;		1/18 (5%) urinary incontinence	2			Lumbar pain (100%) and radiculopathy (94%)			L4-L5: 12 (67%); L3-L4: 3 (17%); L5-S1: 2 (12%); D12-L1: 1 (6%)	All: L4-L5 (12), L3-L4 (3), L5-S1 (2), D12-L1 (1). Fusion: L3-L4 (1), L4-L5 (2). Non-fusion: L4-L5 (10), L3-L4 (2), L5-S1 (2), D12-L1 (1)	1 per patient (18 total)			All: Left (10), Right (7), Bilateral/Central (1)			4	3	1			18	3	15		1	1								All: 1 level per patient	All: 1 level per patient			Hemilaminectomy (14 cases); unilateral approach + bilateral decompression (1); laminectomy (3)	All: Unilateral (14), Bilateral via unilateral (1), Bilateral via laminectomy (3). Fusion: Bilateral laminectomy (3). Non-fusion: Unilateral (14), Bilateral via unilateral (1)	Unilateral facetectomy explicitly mentioned in 2 cases (Non-fusion)		All: Hemilaminectomy (14), Laminectomy (3). Fusion: Laminectomy (3). Non-fusion: Hemilaminectomy (14)	All: Hemilaminectomy (14), Laminectomy (3). Fusion: Laminectomy (3). Non-fusion: Hemilaminectomy (14)	9/14 hemilaminectomy cases: interspinous spacer (ISP) device inserted			NR explicitly	Laminectomy + arthrodesis (3 cases)	Transpedicular fixation used in 3 cases (L3-L4-L5, L3-L4, and L4-L5). Interspinous devices used in 9 non-fusion cases	Hemilaminectomy (14) or unilateral approach bilateral decompression (1); microsurgery	Resection of synovial cyst	Varies by decompression type (Hemilaminectomy, full laminectomy, some unilateral facetectomy)				NR	NR	NR			NR		NR					NR																		14 out of 18 patients (13 at 6 months, 1 at 12 months)	1 out of 18 patients	3 out of 18 patients showed no improvement							Good clinical outcome in all (specific details NR)				Remission noted in 14 cases, partial in 1, no improvement in 3 (pain remission used as proxy)	Complete remission of motor deficit in all affected cases			Sphincter problems persisted in 1 patient (case 4)												NR		6 months to 2 years		Range 6 months – 2 years	6 months		6-month follow-up for 13 cases, 1-year follow-up for 1 case, 2-year follow-up for 4 cases	Retrospective; heterogeneous surgical approaches including ISP device; small sample; short follow-up; mixed spinal levels (lumbar + 1 thoracic)
New classification of facet joint synovial cysts	2020	10.1007/s00701-020-04264-2	T. Rosenstock	Germany	Not stated	Retrospective study	Single center (Charité University Medicine, Berlin)	2009 – April 2019 (10 years)	All patients who underwent surgical removal of a facet cyst; diagnosis by MRI + intraoperative findings + histopathology; refractory pain and/or neurological deficit	Other diagnoses (e.g., pseudogout); follow-up only ≤6-12 weeks	First follow-up 6–12 weeks post-surgery (outpatient); median symptom duration before surgery 8 weeks	Retrospective study; Declaration of Helsinki; no separate ethics approval required	Not stated	111	111	111	16 (14%)	95 (86%): ipsilateral (82) + contralateral (13)	Surgical removal of facet cyst; MRI + intraoperative + histopathologic diagnosis; refractory pain or neurological deficit	Non-facet-cyst diagnoses (pseudogout, etc.); follow-up <6-12 weeks	36/108 (33%) on dynamic X-ray; 13/36 (36%) with spondylolisthesis underwent fusion	23 (21%) prior lumbar spine surgery	7 (6.3%) recurrences (contralateral 1/13, ipsilateral 6/81); no recurrence after fusion	64 median (range 23-84) overall	64 median (range 23-84) overall	55 females (50%) for all	55 female (50%), 56 male (50%)											39 (35%)			97 (87%)						42 (38%)			22 (20%)			38 (34%)												Most L4/5; 97% had leg pain, 87% in prior lumbar surgery group worse outcomes					Right: 62 (56%); Left: 47 (42%); Bilateral: 2 (2%			Spinal stenosis present in 44 (64%)			22	67	Hypertrophic facet joints: assessed on MRI				36/108 (33%)			Unstable movement in flexion/extension was found in 10 patients	Facet joint effusion measured (grade 0-2)				Aligns with cyst spinal level locations: L3/4 (19), L4/5 (67), L5/S1 (17), Other (8).	Aligns with cyst spinal level locations: L3/4 (19), L4/5 (67), L5/S1 (17), Other (8).		Ipsilateral laminotomy (81, 73%); contralateral laminotomy (13, 12%); laminectomy (1, 1%); fusion (16, 14%)											Spondylolisthesis + severe back pain + morphological signs of degeneration; steep facet joints	Pedicle screw/rod system + anterior support (TLIF or PLIF technique); complete facet joint removal	Pedicle screws + rod; interbody cage (TLIF/PLIF)	Ipsilateral or contralateral laminotomy; facet-sparing	Cyst excision; adherent portions to dura managed carefully	Performed via ipsilateral or contralateral laminotomy; cross-over technique was used to preserve the facet joint.	Highlighted particularally for the contralateral cross-over approach.	Required in 6 out of 95 patients (6%) who initially underwent simple decompressive surgery(Delayed fusion)-	NR	NR	NR	Patients noted an improvement in their pre-surgical complaints on the day of discharge	Yes; a revision operation was required in 17 patients (15%) overall	0	16	7 (6.3% overall: 6 ipsilateral, 1 contralateral)	95	Median 6 months (range 1-24 months)		Yes – recurrent cysts associated with preoperative spondylolisthesis (86%, p=0.005) and smaller cyst volume	17 (15%) total revision surgeries in hospital	16	17	95	Cyst recurrence (7), secondary fusion needed (6)	Included secondary fusion and re-decompression for cyst recurrence												All study participants (100%) noted an improvement in their pre-surgical complaints on the day of discharge	Residual complaints (including back pain, mild leg pain, and radicular hypesthesia/dysesthesia) were noted by 28 patients (25%)	Residual complaints (including back pain, mild leg pain, and radicular hypesthesia/dysesthesia) were noted by 28 patients (25%)													Radicular hypesthesia/dysesthesia was noted among the 28 patients with residual complaints	Secondary fusion required in 6/95 (6%) initially undergoing decompression only					NR		Screw failure occurred in 2 patients.		Fusion group: screw failure 2, CSF leakage 1, pulmonary embolism 1, postop bleeding 1	Non-fusion: postop bleeding 1, CSF leakage 2; total 8 perioperative complications in all patients	Follow-up at 6-12 weeks only (short follow-up); median symptom 8 weeks	Revision follow-up range 1-24 months			First follow-up occurred within 6–12 weeks in the outpatient department	Retrospective; short formal follow-up (6-12 weeks); various surgeons; MRI data only available for 62%; 21% had prior surgery affecting outcomes (p=0.013)
A Comparative Evaluation of Surgical Techniques Applied in Lumbar Synovial Cysts in Accordance with the Literature	2025	10.3390/diagnostics15141767	Sarac ME	Turkey	NR	Retrospective study	Single	January 2015 to January 2021	Age over 18 years-Histopathologically confirmed synovial cyst at the L4-L5 level-Minimum 2-year regular follow-up-Confirmed diagnosis by preoperative imaging	Previous lumbar surgery-History of spinal trauma, infection, and inflammatory diseases-History of primary or metastatic tumor-Patients with more than grade 1 translation, according to the Meyerding classification, on dynamic radiographs	Ethics Committee of Health Sciences University, Adana City Training and Research Hospital	33		33	15	18						Excision group: 50.8 ± 9.6 years. Instrumentation group: 47.9 ± 10.2 years	Excision group: 50.8 ± 9.6 years. Instrumentation group: 47.9 ± 10.2 years	Excision group: 11 females (61.1%), 7 males (38.9%). Instrumentation group: 9 females (60.0%), 6 males (40.0%).	Excision group: 11 females (61.1%), 7 males (38.9%). Instrumentation group: 9 females (60.0%), 6 males (40.0%).										present in 16 (88.9%) excision patients and 13 (86.7%) instrumentation patients	present in 16 (88.9%) excision patients and 13 (86.7%) instrumentation patients	present in 16 (88.9%) excision patients and 13 (86.7%) instrumentation patients	present in 17 (94.4%) excision patients and 14 (93.3%) instrumentation patients	present in 17 (94.4%) excision patients and 14 (93.3%) instrumentation patients	present in 17 (94.4%) excision patients and 14 (93.3%) instrumentation patients			present in 11 (61.1%) excision patients and 9 (60.0%) instrumentation patients	present in 11 (61.1%) excision patients and 9 (60.0%) instrumentation patients	present in 11 (61.1%) excision patients and 9 (60.0%) instrumentation patients															All cysts were located at the L4-L5 level.									present in 8 (44.4%) excision patients and 7 (46.7%) instrumentation patients	present in 8 (44.4%) excision patients and 7 (46.7%) instrumentation patients	present in 8 (44.4%) excision patients and 7 (46.7%) instrumentation patients						present in 5 (27.8%) excision patients and 4 (26.7%) instrumentation patients	present in 5 (27.8%) excision patients and 4 (26.7%) instrumentation patients	present in 5 (27.8%) excision patients and 4 (26.7%) instrumentation patients	Instrumentation group: Operated on patients with grade 1 instability	Instrumentation group: Operated on patients with grade 1 instability				1 level (L4-L5) for all patients.	1 level (L4-L5) for all patients.	L4-L5 for all patients.	L4-L5 for all patients.													Grade 1 instability according to the Meyerding classification based on preoperative imaging	Unilateral dynamic instrumentation at the L4-L5 level using polyetheretherketone (PEEK) rods (40-50 mm length) and pedicle screws	Unilateral dynamic instrumentation at the L4-L5 level using polyetheretherketone (PEEK) rods (40-50 mm length) and pedicle screws	Minimal laminotomy and/or partial facetectomy		Minimal laminotomy and/or partial facetectomy, plus foraminotomy when necessary	Yes, in 3 patients (16.7%) in the non-fusion group; 0 patients (0%) in the fusion group	Yes, 3 patients in the non-fusion group who developed listhesis were subsequently reoperated (two underwent unilateral PEEK rod stabilization alongside recurrent cyst excision, and one underwent unilateral PEEK rod stabilization alone)	Yes, in 3 patients (2 in the non-fusion group, 1 in the fusion group	Fusion group: 124.6 ± 23.8 minutes; Non-fusion group: 82.4 ± 17.8 minutes	4.0 ± 1.2 days; Non-fusion group: 3.1 ± 1.0 days	Mobilization began on day one; physiotherapy started at week 6. Return to normal activities was planned at week 12 for the fusion group and week 6 for the non-fusion group	Yes	3 patients (9.1%); Fusion group: 1 patient (6.7%); Non-fusion group: 2 patients (11.1%)	3 patients (9.1%); Fusion group: 1 patient (6.7%); Non-fusion group: 2 patients (11.1%)	3 patients (9.1%); Fusion group: 1 patient (6.7%); Non-fusion group: 2 patients (11.1%)	3 patients (9.1%); Fusion group: 1 patient (6.7%); Non-fusion group: 2 patients (11.1%)		Yes, the patients with recurrences underwent reoperation	All: 4 patients (12.1%); Fusion group: 1 patient (6.7%); Non-fusion group: 3 patients (16.7%)	All: 4 patients (12.1%); Fusion group: 1 patient (6.7%); Non-fusion group: 3 patients (16.7%)	All: 4 patients (12.1%); Fusion group: 1 patient (6.7%); Non-fusion group: 3 patients (16.7%)	All: 4 patients (12.1%); Fusion group: 1 patient (6.7%); Non-fusion group: 3 patients (16.7%)	In the non-fusion group, 3 patients were reoperated due to development of listhesis (2 of these also had recurrent cysts). In the fusion group, 1 patient was reoperated due to recurrent cyst with implant loosening			Non-fusion group: 7.3 ± 1.3; Fusion group: 7.9 ± 1.1	Non-fusion group: 2.3 ± 1.0; Fusion group: 2.1 ± 1.2		Non-fusion group: 5.0 ± 1.2; Fusion group: 5.8 ± 1.3	Non-fusion group: 7.5 ± 1.2; Fusion group: 7.3 ± 1.3	Non-fusion group: 2.0 ± 1.1; Fusion group: 2.2 ± 1.0		5.5 ± 1.3; Fusion group: 5.1 ± 1.2						Non-fusion group: 63.8 ± 11.8%; Fusion group: 61.9 ± 12.6%	Non-fusion group: 21.6 ± 8.2%; Fusion group: 20.9 ± 8.8%		on-fusion group: 42.2 ± 11.2%; Fusion group: 41.0 ± 11.8%											Non-fusion group: 3 patients (16.7%); Fusion group: 0 patients (0%)	Non-fusion group: 3 patients (16.7%); Fusion group: 0 patients (0%)							Non-fusion group: 0 patients (0%); Fusion group: 1 patient (6.7%)	2 complications (13.3%), consisting of 1 superficial SSI and 1 implant loosening	5 complications (27.8%), consisting of 2 superficial surgical site infections (SSI) and 3 cases of listhesis	Non-fusion group: 28.2 ± 4.0 months; Fusion group: 27.6 ± 4.4 months		Minimum 2-year regular follow-up required for inclusion		Postoperative visits occurred at 1 week (for suture removal), and at 1, 3, 6, 12, and 24 months	Age, gender, preoperative instability grade, and surgical technique were evaluated as variables in multivariate logistic regression, though no propensity score matching was performed
